# Wastewater surveillance for COVID-19 response at multiple geographic scales: Aligning wastewater and clinical results at the census-block level and addressing pervasiveness of qPCR non-detects

**DOI:** 10.1101/2022.01.28.22269911

**Authors:** Hannah Safford, Rogelio E. Zuniga-Montanez, Minji Kim, Xiaoliu Wu, Lifeng Wei, James Sharpnack, Karen Shapiro, Heather Bischel

## Abstract

Wastewater surveillance is a useful complement to clinical testing for managing COVID-19. While good agreement has been found between community-scale wastewater and clinical data, little is known about sub-community relationships between the two data types. Moreover, effects of non-detects in qPCR wastewater data have been largely overlooked. We used data collected from September 2020–June 2021 in Davis, California (USA) to address these gaps. By applying a predictive probability model to spatially disaggregate clinical results, we compared wastewater and clinical data at the community scale, in 16 sampling zones isolating city sub-regions, and in seven zones isolating high-priority building complexes or neighborhoods. We found reasonable agreement between wastewater and clinical data at all scales. Greater activity (i.e., more frequent detections) in clinical data tended to be mirrored in wastewater data. Small, isolated clinical-data spikes were often matched as well. We also developed a method for handling such non-detects using multiple imputation and compared results to (i) single imputation using half the qPCR limit of detection, (ii) single imputation using maximum qPCR cycle number, and (iii) non-detect censoring. Apparent wastewater trends were significantly influenced by non-detect handling. Multiple imputation improved correlation relative to single imputation, though not necessarily relative to censoring.

## Supplementary material for "Wastewater surveillance for COVID-19 response at multiple geographic scales: Aligning wastewater and clinical results at the census-block level and addressing pervasiveness of qPCR non-detects": SI Sample data and metadata

### Sheet: SI Sample data and metadata
Sample ID	Scale	CollectionDate	ExtractsFrozen	ProcessMethod	SpikeConc (gc/mL spike)	SpikeVol (mL)	SampleVol (mL)	ProcessVol (mL)	ConcVol (mL)	ExtVol (mL)	ElutionVol (mL)	qPCRVol (mL)	N1CtAvg	N1CtSD	N1PosReps	N2CtAvg	N2CtSD	N2PosReps	P6CtAvg	P6PosReps	P6Rec	PMMoVCtAvg	PMMoVCtSD	PMMoVPosReps	N1PostMean	N1PostSD	N2PostMean	N2PostSD
BN-A-021021	Building/neighborhood	2021-02-10	Not frozen	MN	351000000000	0.018	50	45	1	0.2	0.105	0.005	0	0	0	0	0	0	33.9137	3	3.29065e-05	24.755	0.0152654	3	84.9969	20.9573	84.9653	20.5942
BN-A-022421	Building/neighborhood	2021-02-24	Frozen	KF	90200000000	0.0018	5	5	0.4	0.4	0.2	0.005	0	0	0	0	0	0	0	0	0	28.6081	0.0510488	3	84.9144	20.6432	84.9454	20.7392
BN-A-030321	Building/neighborhood	2021-03-03	Not frozen	KF	90200000000	0.005	5	5	0.4	0.4	0.1	0.005	0	0	0	0	0	0	31.6387	3	0.00044324	27.6184	0.0383046	3	84.9828	20.9028	84.8902	20.7277
BN-A-031521	Building/neighborhood	2021-03-15	Not frozen	KF	90200000000	0.005	5	5	0.4	0.4	0.1	0.005	0	0	0	0	0	0	32.2137	3	0.000286649	26.2311	0.159249	2	84.732	20.352	84.8386	20.5967
BN-A-031721	Building/neighborhood	2021-03-17	Not frozen	KF	90200000000	0.005	5	5	0.4	0.4	0.1	0.005	0	0	0	0	0	0	30.6966	3	0.000905169	26.1262	0.0248813	3	84.7662	20.4356	84.9581	20.8216
BN-A-032221	Building/neighborhood	2021-03-22	Not frozen	KF	90200000000	0.005	5	5	0.4	0.4	0.1	0.005	37.7651	0.627512	2	0	0	0	28.5002	3	0.00478318	24.8164	0.43441	3	43.625	4.01089	84.8677	20.6424
BN-A-032921	Building/neighborhood	2021-03-29	Not frozen	KF	90200000000	0.005	5	5	0.4	0.4	0.1	0.005	0	0	0	0	0	0	32.1444	3	0.000302118	25.689	0.0802684	3	84.7304	20.4428	84.8357	20.6093
BN-A-040521	Building/neighborhood	2021-04-05	Not frozen	KF	90200000000	0.005	5	5	0.4	0.4	0.1	0.005	0	0	0	0	0	0	31.3462	3	0.000553236	27.0629	0.235195	3	84.7004	20.1523	84.8325	20.3898
BN-A-040721	Building/neighborhood	2021-04-07	Not frozen	KF	90200000000	0.005	5	5	0.4	0.4	0.1	0.005	0	0	0	0	0	0	0	0	0	25.9184	0.302873	3	84.9613	20.3456	84.7752	20.8812
BN-A-041221	Building/neighborhood	2021-04-12	Not frozen	KF	90200000000	0.005	5	5	0.4	0.4	0.1	0.005	0	0	0	0	0	0	34.833	3	3.93697e-05	26.7472	0.132603	3	84.8171	20.7657	84.8912	20.5465
BN-A-041421	Building/neighborhood	2021-04-14	Not frozen	KF	90200000000	0.005	5	5	0.4	0.4	0.1	0.005	0	0	0	0	0	0	29.8825	3	0.0016777	26.1046	0.118127	3	84.7619	20.6937	84.9456	20.729
BN-A-041921	Building/neighborhood	2021-04-19	Not frozen	KF	90200000000	0.005	5	5	0.4	0.4	0.1	0.005	0	0	0	0	0	0	32.6851	3	0.000200532	25.5263	0.0713052	3	84.6595	20.4916	84.8696	20.5732
BN-A-042121	Building/neighborhood	2021-04-21	Not frozen	KF	90200000000	0.005	5	5	0.4	0.4	0.1	0.005	0	0	0	0	0	0	32.287	3	0.000271164	26.8804	0.421602	3	84.8465	20.5127	84.9731	20.3418
BN-A-042321	Building/neighborhood	2021-04-23	Not frozen	KF	90200000000	0.005	5	5	0.4	0.4	0.1	0.005	0	0	0	0	0	0	29.0212	3	0.00322258	25.9543	0.0986152	3	85.2055	20.5665	84.786	20.3017
BN-A-042621	Building/neighborhood	2021-04-26	Not frozen	KF	90200000000	0.005	5	5	0.4	0.4	0.1	0.005	0	0	0	0	0	0	26.4945	3	0.021873	25.8957	0.106765	3	84.8591	20.616	84.9574	20.8123
BN-A-042821	Building/neighborhood	2021-04-28	Not frozen	KF	90200000000	0.005	5	5	0.4	0.4	0.1	0.005	0	0	0	0	0	0	26.072	3	0.0301278	23.1007	0.408242	3	84.7905	20.5048	84.9905	20.6282
BN-A-043021	Building/neighborhood	2021-04-30	Not frozen	KF	90200000000	0.005	5	5	0.4	0.4	0.1	0.005	0	0	0	0	0	0	24.6464	3	0.0887654	25.4385	0.537044	3	84.734	20.1414	84.5629	20.4198
BN-A-050321	Building/neighborhood	2021-05-03	Not frozen	KF	90200000000	0.005	5	5	0.4	0.4	0.1	0.005	0	0	0	0	0	0	0	0	0	27.8244	0.267395	3	85.0069	20.3812	85.1018	20.4687
BN-A-050521	Building/neighborhood	2021-05-05	Not frozen	KF	90200000000	0.005	5	5	0.4	0.4	0.1	0.005	0	0	0	0	0	0	28.6239	3	0.00435498	23.0864	0.207521	3	84.5895	20.3352	84.8034	20.3144
BN-A-050721	Building/neighborhood	2021-05-07	Not frozen	KF	90200000000	0.005	5	5	0.4	0.4	0.1	0.005	0	0	0	0	0	0	25.0259	3	0.0665769	25.7982	0.111727	3	84.5672	20.3886	84.5979	20.0686
BN-A-051021	Building/neighborhood	2021-05-10	Not frozen	KF	90200000000	0.005	5	5	0.4	0.4	0.1	0.005	0	0	0	0	0	0	27.367	3	0.0112908	26.3481	0.0325841	3	84.8387	20.5664	84.702	20.2665
BN-A-051421	Building/neighborhood	2021-05-14	Not frozen	KF	90200000000	0.005	5	5	0.4	0.4	0.1	0.005	40.1426	0	1	0	0	0	27.0487	3	0.0143706	25.5645	0.0952973	3	49.7306	4.84833	84.6669	20.3044
BN-A-051721	Building/neighborhood	2021-05-17	Not frozen	KF	90200000000	0.005	5	5	0.4	0.4	0.1	0.005	0	0	0	0	0	0	25.6519	3	0.0414261	26.6282	0.0581723	3	84.776	20.5186	84.7652	20.5961
BN-A-051921	Building/neighborhood	2021-05-19	Not frozen	KF	90200000000	0.005	5	5	0.4	0.4	0.1	0.005	39.1008	0	1	0	0	0	27.9532	3	0.00724021	25.8655	0.170108	3	49.9959	5.2717	84.8176	20.9144
BN-A-052121	Building/neighborhood	2021-05-21	Not frozen	KF	90200000000	0.005	5	5	0.4	0.4	0.1	0.005	0	0	0	0	0	0	31.5753	3	0.00046503	29.0391	0.368595	3	84.78	20.3104	84.4952	19.9704
BN-A-052421	Building/neighborhood	2021-05-24	Not frozen	KF	90200000000	0.005	5	5	0.4	0.4	0.1	0.005	0	0	0	0	0	0	28.755	3	0.00394304	26.4618	0.0500086	3	85.1091	20.898	84.6495	20.1925
BN-A-052621	Building/neighborhood	2021-05-26	Not frozen	KF	90200000000	0.005	5	5	0.4	0.4	0.1	0.005	0	0	0	0	0	0	27.1773	3	0.0130363	26.1722	0.199667	3	84.7559	19.9626	84.814	20.1424
BN-A-060421	Building/neighborhood	2021-06-04	Not frozen	KF	90200000000	0.005	5	5	0.4	0.4	0.1	0.005	0	0	0	0	0	0	25.4055	3	0.0499297	26.7703	0.0250188	3	84.8022	20.3232	84.6934	20.4531
BN-A-060721	Building/neighborhood	2021-06-07	Not frozen	KF	90200000000	0.005	5	5	0.4	0.4	0.1	0.005	0	0	0	0	0	0	26.0711	3	0.0301485	25.8412	0.401947	3	84.8413	20.3333	84.9247	20.2044
BN-A-060921	Building/neighborhood	2021-06-09	Not frozen	KF	90200000000	0.005	5	5	0.4	0.4	0.1	0.005	0	0	0	0	0	0	24.5674	3	0.0942444	26.2351	0.084341	3	84.797	20.6451	84.7002	20.4329
BN-A-061121	Building/neighborhood	2021-06-11	Not frozen	KF	90200000000	0.005	5	5	0.4	0.4	0.1	0.005	0	0	0	0	0	0	25.7433	3	0.0386525	26.5787	0.0356457	3	84.8799	20.8659	84.9887	20.6697
BN-B-030321	Building/neighborhood	2021-03-03	Not frozen	KF	90200000000	0.005	5	5	0.4	0.4	0.1	0.005	0	0	0	0	0	0	29.7237	3	0.00189221	26.371	0.314276	3	89.6358	20.8259	89.8738	21.5696
BN-B-031521	Building/neighborhood	2021-03-15	Not frozen	KF	90200000000	0.005	5	5	0.4	0.4	0.1	0.005	0	0	0	0	0	0	32.0327	2	0.000328789	25.8217	0.137674	3	89.6066	20.7554	89.4643	20.931
BN-B-031721	Building/neighborhood	2021-03-17	Not frozen	KF	90200000000	0.005	5	5	0.4	0.4	0.1	0.005	0	0	0	0	0	0	29.8737	3	0.00168887	25.8575	0.102511	3	89.556	21.0784	89.8244	21.3273
BN-B-032221	Building/neighborhood	2021-03-22	Not frozen	KF	90200000000	0.005	5	5	0.4	0.4	0.1	0.005	0	0	0	0	0	0	29.4967	3	0.00224752	25.1326	0.227802	3	89.6743	21.1547	89.4176	20.8414
BN-B-032421	Building/neighborhood	2021-03-24	Not frozen	KF	90200000000	0.005	5	5	0.4	0.4	0.1	0.005	0	0	0	0	0	0	31.7403	3	0.000410366	22.5705	0.116413	3	89.5062	21.4724	89.722	21.0972
BN-B-032921	Building/neighborhood	2021-03-29	Not frozen	KF	90200000000	0.005	5	5	0.4	0.4	0.1	0.005	0	0	0	0	0	0	31.3811	3	0.000538786	22.7794	0.217785	3	89.3824	20.7946	89.8633	20.9142
BN-B-033121	Building/neighborhood	2021-03-31	Not frozen	KF	90200000000	0.005	5	5	0.4	0.4	0.1	0.005	0	0	0	0	0	0	31.6057	3	0.000454447	24.8906	0.242087	3	89.3971	20.8305	89.8009	21.1105
BN-B-040521	Building/neighborhood	2021-04-05	Not frozen	KF	90200000000	0.005	5	5	0.4	0.4	0.1	0.005	38.4697	0	1	0	0	0	31.6698	3	0.000432899	26.4217	0.093022	3	50.8949	5.61925	89.6872	21.0665
BN-B-040721	Building/neighborhood	2021-04-07	Not frozen	KF	90200000000	0.005	5	5	0.4	0.4	0.1	0.005	38.0512	0	1	0	0	0	37.4297	3	5.50082e-06	24.9442	0.222486	3	50.7765	5.72063	89.607	21.15
BN-B-041221	Building/neighborhood	2021-04-12	Not frozen	KF	90200000000	0.005	5	5	0.4	0.4	0.1	0.005	0	0	0	0	0	0	33.6544	3	9.61889e-05	27.3086	0.215092	3	89.5114	21.0915	89.5982	20.848
BN-B-041421	Building/neighborhood	2021-04-14	Not frozen	KF	90200000000	0.005	5	5	0.4	0.4	0.1	0.005	0	0	0	0	0	0	29.8044	3	0.00177993	25.4992	0.211111	3	89.4552	20.9955	89.4725	20.7478
BN-B-041921	Building/neighborhood	2021-04-19	Not frozen	KF	90200000000	0.005	5	5	0.4	0.4	0.1	0.005	0	0	0	0	0	0	30.577	3	0.000991085	25.4124	0.140774	3	89.5461	20.7318	89.6256	20.8595
BN-B-042121	Building/neighborhood	2021-04-21	Not frozen	KF	90200000000	0.005	5	5	0.4	0.4	0.1	0.005	0	0	0	0	0	0	33.2961	3	0.000126206	25.5272	5.88609e-05	3	89.2765	20.3171	89.9168	21.4896
BN-B-042321	Building/neighborhood	2021-04-23	Not frozen	KF	90200000000	0.005	5	5	0.4	0.4	0.1	0.005	0	0	0	0	0	0	27.5362	3	0.00993181	27.1705	0.199394	3	89.5431	20.5364	89.3426	21.1097
BN-B-042621	Building/neighborhood	2021-04-26	Not frozen	KF	90200000000	0.005	5	5	0.4	0.4	0.1	0.005	0	0	0	0	0	0	27.9364	3	0.00733285	28.1619	0.592146	3	89.7656	20.8686	89.5773	20.6164
BN-B-042821	Building/neighborhood	2021-04-28	Not frozen	KF	90200000000	0.005	5	5	0.4	0.4	0.1	0.005	0	0	0	0	0	0	27.7899	3	0.00819414	25.8758	0.236159	3	89.4248	20.5799	89.8049	21.4675
BN-B-043021	Building/neighborhood	2021-04-30	Not frozen	KF	90200000000	0.005	5	5	0.4	0.4	0.1	0.005	0	0	0	0	0	0	26.6222	3	0.0198546	25.97	0.143899	3	89.6954	20.5715	89.5375	20.8795
BN-B-050321	Building/neighborhood	2021-05-03	Not frozen	KF	90200000000	0.005	5	5	0.4	0.4	0.1	0.005	0	0	0	0	0	0	0	0	0	27.4496	0.542489	3	89.7736	21.0277	89.3636	20.7677
BN-B-050521	Building/neighborhood	2021-05-05	Not frozen	KF	90200000000	0.005	5	5	0.4	0.4	0.1	0.005	0	0	0	0	0	0	28.2675	3	0.00570542	26.7799	0.108348	3	89.7546	21.1057	89.8311	21.1272
BN-B-050721	Building/neighborhood	2021-05-07	Not frozen	KF	90200000000	0.005	5	5	0.4	0.4	0.1	0.005	0	0	0	0	0	0	25.0331	3	0.0662162	26.0851	0.106602	3	89.6562	21.0447	90.032	21.0452
BN-B-051021	Building/neighborhood	2021-05-10	Not frozen	KF	90200000000	0.005	5	5	0.4	0.4	0.1	0.005	0	0	0	0	0	0	24.3141	3	0.114184	26.9324	0.215883	3	89.5193	20.9512	89.2274	20.9989
BN-B-051421	Building/neighborhood	2021-05-14	Not frozen	KF	90200000000	0.005	5	5	0.4	0.4	0.1	0.005	0	0	0	0	0	0	26.2401	3	0.0265253	26.6155	0.110121	3	89.522	20.8207	89.8145	21.1936
BN-B-051921	Building/neighborhood	2021-05-19	Not frozen	KF	90200000000	0.005	5	5	0.4	0.4	0.1	0.005	0	0	0	0	0	0	27.5387	3	0.00991241	24.7239	0.0122774	3	89.6876	21.3397	89.313	21.0597
BN-B-052121	Building/neighborhood	2021-05-21	Not frozen	KF	90200000000	0.005	5	5	0.4	0.4	0.1	0.005	0	0	0	0	0	0	28.875	3	0.00360034	26.9535	0.184472	3	89.5608	20.8475	89.1826	20.6128
BN-B-052421	Building/neighborhood	2021-05-24	Not frozen	KF	90200000000	0.005	5	5	0.4	0.4	0.1	0.005	0	0	0	0	0	0	26.9769	3	0.0151747	25.6976	0.0303457	3	89.4525	20.9374	89.462	20.8768
BN-B-052621	Building/neighborhood	2021-05-26	Not frozen	KF	90200000000	0.005	5	5	0.4	0.4	0.1	0.005	0	0	0	0	0	0	27.4761	3	0.0103942	27.1354	0.461738	3	89.6705	21.1786	89.6238	21.0131
BN-B-060421	Building/neighborhood	2021-06-04	Not frozen	KF	90200000000	0.005	5	5	0.4	0.4	0.1	0.005	0	0	0	0	0	0	27.4787	3	0.0103743	26.9228	0.195595	3	89.6459	21.0069	89.5541	21.2557
BN-B-060721	Building/neighborhood	2021-06-07	Not frozen	KF	90200000000	0.005	5	5	0.4	0.4	0.1	0.005	0	0	0	0	0	0	25.2324	3	0.05693	26.7146	0.0896262	3	89.476	20.906	89.4685	20.7185
BN-B-060921	Building/neighborhood	2021-06-09	Not frozen	KF	90200000000	0.005	5	5	0.4	0.4	0.1	0.005	0	0	0	0	0	0	25.6253	3	0.0422676	26.9804	0.109831	3	89.6615	21.0989	89.6929	21.3892
BN-B-061121	Building/neighborhood	2021-06-11	Not frozen	KF	90200000000	0.005	5	5	0.4	0.4	0.1	0.005	0	0	0	0	0	0	26.1691	3	0.0279919	25.7241	0.204578	3	89.3702	20.773	89.5876	20.8354
BN-C-031521	Building/neighborhood	2021-03-15	Not frozen	KF	90200000000	0.005	5	5	0.4	0.4	0.1	0.005	0	0	0	0	0	0	30.6006	3	0.000973455	26.1751	0.207971	3	84.6331	19.709	84.7894	19.6411
BN-C-031721	Building/neighborhood	2021-03-17	Not frozen	KF	90200000000	0.005	5	5	0.4	0.4	0.1	0.005	38.5128	0	1	0	0	0	30.3546	3	0.001173	25.4328	0.311869	3	50.7106	5.65196	84.7096	19.7076
BN-C-032221	Building/neighborhood	2021-03-22	Not frozen	KF	90200000000	0.005	5	5	0.4	0.4	0.1	0.005	0	0	0	0	0	0	29.6493	3	0.00200198	25.71	0.0936571	3	84.6389	19.7108	84.9022	19.9087
BN-C-032421	Building/neighborhood	2021-03-24	Not frozen	KF	90200000000	0.005	5	5	0.4	0.4	0.1	0.005	38.9786	0	1	0	0	0	31.7319	3	0.000412994	24.3901	0.13213	3	50.8702	5.5567	84.7155	19.8154
BN-C-032921	Building/neighborhood	2021-03-29	Not frozen	KF	90200000000	0.005	5	5	0.4	0.4	0.1	0.005	0	0	0	0	0	0	31.8553	3	0.000376114	26.721	0.261645	3	84.7674	19.9595	84.8948	19.9037
BN-C-033121	Building/neighborhood	2021-03-31	Not frozen	KF	90200000000	0.005	5	5	0.4	0.4	0.1	0.005	0	0	0	0	0	0	31.0205	3	0.000708108	24.5433	0.0777161	3	84.7856	19.6034	84.774	20.0069
BN-C-040521	Building/neighborhood	2021-04-05	Not frozen	KF	90200000000	0.005	5	5	0.4	0.4	0.1	0.005	0	0	0	0	0	0	31.8533	3	0.000376685	24.629	0.263653	3	84.786	19.8865	84.7409	19.7476
BN-C-040721	Building/neighborhood	2021-04-07	Not frozen	KF	90200000000	0.005	5	5	0.4	0.4	0.1	0.005	0	0	0	0	0	0	31.1752	1	0.000629784	25.4624	0.125916	3	84.846	19.841	84.7568	19.5467
BN-C-041221	Building/neighborhood	2021-04-12	Not frozen	KF	90200000000	0.005	5	5	0.4	0.4	0.1	0.005	0	0	0	0	0	0	33.1335	3	0.000142758	26.2924	0.11395	3	84.8602	19.3888	84.6038	19.5367
BN-C-041421	Building/neighborhood	2021-04-14	Not frozen	KF	90200000000	0.005	5	5	0.4	0.4	0.1	0.005	39.1686	0	1	0	0	0	30.7279	3	0.000883942	25.9904	0.051547	3	50.9905	5.51655	84.8269	19.5404
BN-C-041921	Building/neighborhood	2021-04-19	Not frozen	KF	90200000000	0.005	5	5	0.4	0.4	0.1	0.005	0	0	0	0	0	0	29.3728	3	0.0024688	26.413	0.104912	3	84.9043	19.6847	84.9066	19.7436
BN-C-042121	Building/neighborhood	2021-04-21	Not frozen	KF	90200000000	0.005	5	5	0.4	0.4	0.1	0.005	0	0	0	0	0	0	31.442	3	0.000514481	25.6739	0.02533	3	84.8953	19.9191	84.8223	19.6324
BN-C-042321	Building/neighborhood	2021-04-23	Not frozen	KF	90200000000	0.005	5	5	0.4	0.4	0.1	0.005	0	0	0	0	0	0	28.5398	3	0.00464159	26.7936	0.213372	3	84.811	19.9995	84.8986	19.6167
BN-C-042621	Building/neighborhood	2021-04-26	Not frozen	KF	90200000000	0.005	5	5	0.4	0.4	0.1	0.005	0	0	0	0	0	0	26.1405	3	0.0286043	27.2129	0.312016	3	84.6092	19.5379	84.9417	19.9237
BN-C-042821	Building/neighborhood	2021-04-28	Not frozen	KF	90200000000	0.005	5	5	0.4	0.4	0.1	0.005	0	0	0	0	0	0	25.1368	3	0.0612108	26.8041	0.246224	3	84.5717	19.2766	84.6156	19.5529
BN-C-043021	Building/neighborhood	2021-04-30	Not frozen	KF	90200000000	0.005	5	5	0.4	0.4	0.1	0.005	0	0	0	0	0	0	23.8412	3	0.163408	27.527	0.0234502	3	84.7935	19.5559	84.9394	19.7982
BN-C-050321	Building/neighborhood	2021-05-03	Not frozen	KF	90200000000	0.005	5	5	0.4	0.4	0.1	0.005	0	0	0	0	0	0	0	0	0	26.638	0.171989	3	84.9201	19.9945	84.7283	19.6405
BN-C-050521	Building/neighborhood	2021-05-05	Not frozen	KF	90200000000	0.005	5	5	0.4	0.4	0.1	0.005	0	0	0	0	0	0	29.4324	3	0.00235972	26.4302	0.136498	3	84.6204	19.4731	84.7697	19.6556
BN-C-050721	Building/neighborhood	2021-05-07	Not frozen	KF	90200000000	0.005	5	5	0.4	0.4	0.1	0.005	0	0	0	0	0	0	26.6106	3	0.0200307	26.3788	0.0986461	3	84.5772	19.5432	84.5925	19.7841
BN-C-051421	Building/neighborhood	2021-05-14	Not frozen	KF	90200000000	0.005	5	5	0.4	0.4	0.1	0.005	38.8403	0	1	0	0	0	26.9718	3	0.0152329	26.1833	0.426548	3	50.864	5.59703	84.8289	19.7498
BN-C-051921	Building/neighborhood	2021-05-19	Not frozen	KF	90200000000	0.005	5	5	0.4	0.4	0.1	0.005	0	0	0	0	0	0	27.3011	3	0.0118687	27.1059	0.0647776	3	84.6935	19.61	84.7809	19.4526
BN-C-052121	Building/neighborhood	2021-05-21	Not frozen	KF	90200000000	0.005	5	5	0.4	0.4	0.1	0.005	0	0	0	0	0	0	27.5378	3	0.00991945	27.7216	0.240348	3	84.7549	19.6972	84.8344	19.7963
BN-C-052421	Building/neighborhood	2021-05-24	Not frozen	KF	90200000000	0.005	5	5	0.4	0.4	0.1	0.005	0	0	0	0	0	0	27.2063	3	0.0127529	27.3606	0.186	3	84.7225	20.0048	84.9537	19.5913
BN-C-052621	Building/neighborhood	2021-05-26	Not frozen	KF	90200000000	0.005	5	5	0.4	0.4	0.1	0.005	0	0	0	0	0	0	27.6619	3	0.00902888	26.0606	2.58021	3	84.8678	19.7816	84.8848	19.8059
BN-C-060421	Building/neighborhood	2021-06-04	Not frozen	KF	90200000000	0.005	5	5	0.4	0.4	0.1	0.005	0	0	0	0	0	0	25.7934	3	0.0372112	29.5041	0.119463	3	84.9592	19.698	84.9993	19.9986
BN-C-060721	Building/neighborhood	2021-06-07	Not frozen	KF	90200000000	0.005	5	5	0.4	0.4	0.1	0.005	0	0	0	0	0	0	25.6894	3	0.0402656	22.4422	0.0902554	3	84.8295	19.7329	84.8623	19.8722
BN-C-060921	Building/neighborhood	2021-06-09	Not frozen	KF	90200000000	0.005	5	5	0.4	0.4	0.1	0.005	0	0	0	0	0	0	25.1107	3	0.0624294	25.2535	0.150002	3	84.8351	19.5628	84.8489	19.9341
BN-C-061121	Building/neighborhood	2021-06-11	Not frozen	KF	90200000000	0.005	5	5	0.4	0.4	0.1	0.005	0	0	0	0	0	0	29.6727	3	0.00196682	26.0061	0.197915	3	84.7779	19.6324	84.6462	19.5637
BN-D-012021	Building/neighborhood	2021-01-20	Not frozen	Qiagen	351000000000	0.018	50	45	1	0.2	0.105	0.005	0	0	0	0	0	0	0	3	0	28.6007	0.128058	3	87.4551	23.9306	87.4257	23.205
BN-D-012521	Building/neighborhood	2021-01-25	Not frozen	Qiagen	351000000000	0.018	50	45	1	0.2	0.105	0.005	0	0	0	0	0	0	34.0284	3	0	26.9031	0.198407	3	87.37	23.8195	87.6407	23.5839
BN-D-020121	Building/neighborhood	2021-02-01	Not frozen	MN	351000000000	0.018	50	45	1	0.2	0.105	0.005	38.9148	0	1	0	0	0	30.0593	3	0.000610974	28.7812	0.10354	3	50.1912	5.6016	87.5346	23.9475
BN-D-020321	Building/neighborhood	2021-02-03	Not frozen	MN	351000000000	0.018	50	45	1	0.2	0.105	0.005	0	0	0	0	0	0	32.6106	3	8.83545e-05	24.5767	0.0804631	3	87.4596	23.8549	87.4731	23.4765
BN-D-020821	Building/neighborhood	2021-02-08	Not frozen	MN	351000000000	0.018	50	45	1	0.2	0.105	0.005	0	0	0	0	0	0	32.3627	3	0.000106616	28.209	0.305996	3	87.0409	23.7759	87.5584	24.0771
BN-D-021021	Building/neighborhood	2021-02-10	Not frozen	MN	351000000000	0.018	50	45	1	0.2	0.105	0.005	38.3078	0	1	0	0	0	32.7112	3	8.18671e-05	29.4342	0.0732347	3	49.8383	5.64945	87.3075	23.8905
BN-D-021721	Building/neighborhood	2021-02-17	Not frozen	MN	90200000000	0.018	50	45	1.9	0.2	0.105	0.005	0	0	0	0	0	0	36.6691	2	3.01415e-05	30.5107	0.158324	3	87.5014	23.5067	87.604	23.4827
BN-D-022421	Building/neighborhood	2021-02-24	Frozen	KF	90200000000	0.0018	5	5	0.4	0.4	0.2	0.005	38.6693	0	1	0	0	0	0	0	0	34.2332	0.331202	3	50.0273	5.65315	87.5006	23.5343
BN-D-030321	Building/neighborhood	2021-03-03	Not frozen	KF	90200000000	0.005	5	5	0.4	0.4	0.1	0.005	0	0	0	0	0	0	30.015	3	0.00151739	27.8263	0.181393	3	87.2291	23.1458	87.5079	23.713
BN-D-031021	Building/neighborhood	2021-03-10	Not frozen	KF	90200000000	0.005	5	5	0.4	0.4	0.1	0.005	0	0	0	0	0	0	29.694	2	0.00193534	25.6035	0.270081	3	87.3692	23.5364	87.6799	23.8433
BN-D-031521	Building/neighborhood	2021-03-15	Not frozen	KF	90200000000	0.005	5	5	0.4	0.4	0.1	0.005	0	0	0	0	0	0	32.0915	3	0.000314464	24.0538	0.395948	3	87.2393	23.0565	87.4241	23.9445
BN-D-031721	Building/neighborhood	2021-03-17	Not frozen	KF	90200000000	0.005	5	5	0.4	0.4	0.1	0.005	38.49	0	1	0	0	0	32.8811	3	0.000172844	25.6121	0.562899	3	49.9394	5.55546	87.6831	23.6885
BN-D-032221	Building/neighborhood	2021-03-22	Not frozen	KF	90200000000	0.005	5	5	0.4	0.4	0.1	0.005	0	0	0	0	0	0	29.2014	3	0.00281112	24.7257	0.136702	3	87.6738	23.9292	87.4486	23.5423
BN-D-032421	Building/neighborhood	2021-03-24	Not frozen	KF	90200000000	0.005	5	5	0.4	0.4	0.1	0.005	0	0	0	0	0	0	34.0912	3	6.90809e-05	25.9804	0.17363	3	87.61	23.7991	87.6517	23.8515
BN-D-032921	Building/neighborhood	2021-03-29	Not frozen	KF	90200000000	0.005	5	5	0.4	0.4	0.1	0.005	0	0	0	0	0	0	31.0751	3	0.000679444	26.3263	0.0743412	3	87.3188	23.539	87.2282	23.4897
BN-D-033121	Building/neighborhood	2021-03-31	Not frozen	KF	90200000000	0.005	5	5	0.4	0.4	0.1	0.005	0	0	0	0	0	0	33.5468	2	0.000104366	26.577	0.512813	3	87.5379	23.8645	87.1711	23.5241
BN-D-040521	Building/neighborhood	2021-04-05	Not frozen	KF	90200000000	0.005	5	5	0.4	0.4	0.1	0.005	0	0	0	0	0	0	30.5482	3	0.0010129	26.7105	0.146269	3	87.2039	23.3772	87.2754	23.9666
BN-D-040721	Building/neighborhood	2021-04-07	Not frozen	KF	90200000000	0.005	5	5	0.4	0.4	0.1	0.005	0	0	0	0	0	0	31.2811	3	0.000581216	25.4798	0.316858	3	87.1853	23.4683	87.3875	23.419
BN-D-041221	Building/neighborhood	2021-04-12	Not frozen	KF	90200000000	0.005	5	5	0.4	0.4	0.1	0.005	0	0	0	0	0	0	33.676	3	9.46298e-05	26.2741	0.396457	3	87.5823	23.9582	87.3337	23.4528
BN-D-041421	Building/neighborhood	2021-04-14	Not frozen	KF	90200000000	0.005	5	5	0.4	0.4	0.1	0.005	0	0	0	0	0	0	29.0681	3	0.00311017	25.9158	0.218326	3	87.2081	23.3623	87.2623	23.6195
BN-D-041921	Building/neighborhood	2021-04-19	Not frozen	KF	90200000000	0.005	5	5	0.4	0.4	0.1	0.005	0	0	0	0	0	0	29.9861	3	0.00155092	25.7009	0.265159	3	87.169	23.5378	87.3229	23.4771
BN-D-042121	Building/neighborhood	2021-04-21	Not frozen	KF	90200000000	0.005	5	5	0.4	0.4	0.1	0.005	38.59	0	1	0	0	0	28.4745	3	0.00487697	26.6789	0.0428676	3	49.9882	5.56405	87.1686	23.3153
BN-D-042321	Building/neighborhood	2021-04-23	Not frozen	KF	90200000000	0.005	5	5	0.4	0.4	0.1	0.005	0	0	0	0	0	0	26.9176	3	0.0158724	24.9261	0.233828	3	87.4451	23.6346	87.4755	23.4238
BN-D-042621	Building/neighborhood	2021-04-26	Not frozen	KF	90200000000	0.005	5	5	0.4	0.4	0.1	0.005	0	0	0	0	0	0	28.2356	3	0.00584543	26.3765	0.245992	3	87.2453	23.703	87.3432	24.1305
BN-D-042821	Building/neighborhood	2021-04-28	Not frozen	KF	90200000000	0.005	5	5	0.4	0.4	0.1	0.005	0	0	0	0	0	0	25.7763	3	0.037697	25.7189	0.228159	3	87.5257	23.6532	87.1199	23.2353
BN-D-043021	Building/neighborhood	2021-04-30	Not frozen	KF	90200000000	0.005	5	5	0.4	0.4	0.1	0.005	0	0	0	0	0	0	24.3111	3	0.11445	26.4663	0.16004	3	87.1988	23.4739	87.1923	23.3205
BN-D-050521	Building/neighborhood	2021-05-05	Not frozen	KF	90200000000	0.005	5	5	0.4	0.4	0.1	0.005	0	0	0	0	0	0	28.0501	3	0.00672768	25.9495	0.0752596	3	87.1803	23.2592	87.5475	23.5513
BN-D-050721	Building/neighborhood	2021-05-07	Not frozen	KF	90200000000	0.005	5	5	0.4	0.4	0.1	0.005	0	0	0	0	0	0	27.306	3	0.0118249	27.1756	0.158131	3	87.63	23.7751	87.2466	23.0276
BN-D-051221	Building/neighborhood	2021-05-12	Not frozen	KF	90200000000	0.005	5	5	0.4	0.4	0.1	0.005	0	0	0	0	0	0	28.8416	3	0.00369269	26.6068	0.111691	3	87.3128	23.4278	87.3152	23.463
BN-D-051421	Building/neighborhood	2021-05-14	Not frozen	KF	90200000000	0.005	5	5	0.4	0.4	0.1	0.005	0	0	0	0	0	0	28.6521	3	0.00426286	26.2342	0.15052	3	87.2823	23.435	87.5027	24.0932
BN-D-051721	Building/neighborhood	2021-05-17	Not frozen	KF	90200000000	0.005	5	5	0.4	0.4	0.1	0.005	0	0	0	0	0	0	25.324	3	0.0531119	27.2021	0.244132	3	87.4442	23.592	87.5648	23.8593
BN-D-051921	Building/neighborhood	2021-05-19	Not frozen	KF	90200000000	0.005	5	5	0.4	0.4	0.1	0.005	0	0	0	0	0	0	24.4786	3	0.100801	26.3031	0.258079	3	87.3991	23.9591	87.5294	23.8084
BN-D-052121	Building/neighborhood	2021-05-21	Not frozen	KF	90200000000	0.005	5	5	0.4	0.4	0.1	0.005	0	0	0	0	0	0	31.3618	3	0.000546721	27.3742	0.422091	3	87.1795	23.3115	88.0164	24.6315
BN-D-052421	Building/neighborhood	2021-05-24	Not frozen	KF	90200000000	0.005	5	5	0.4	0.4	0.1	0.005	0	0	0	0	0	0	26.1613	3	0.0281571	26.6326	0.147414	3	87.6304	23.7013	87.3911	23.8881
BN-D-052621	Building/neighborhood	2021-05-26	Not frozen	KF	90200000000	0.005	5	5	0.4	0.4	0.1	0.005	0	0	0	0	0	0	28.1113	3	0.00642246	24.8482	0.17195	3	87.6635	23.7344	87.3141	23.5249
BN-D-060721	Building/neighborhood	2021-06-07	Not frozen	KF	90200000000	0.005	5	5	0.4	0.4	0.1	0.005	0	0	0	0	0	0	24.6742	3	0.0869155	26.1065	0.701015	3	87.4881	23.7984	87.3318	23.5173
BN-D-060921	Building/neighborhood	2021-06-09	Not frozen	KF	90200000000	0.005	5	5	0.4	0.4	0.1	0.005	0	0	0	0	0	0	26.7781	3	0.0176429	25.4127	0.0331195	3	87.7022	23.8377	87.4525	24.0362
BN-D-061121	Building/neighborhood	2021-06-11	Not frozen	KF	90200000000	0.005	5	5	0.4	0.4	0.1	0.005	0	0	0	0	0	0	26.9968	3	0.0149477	26.1485	0.207988	3	87.5779	23.7674	87.6092	23.6208
BN-D-120220	Building/neighborhood	2020-12-02	Not frozen	MN	351000000000	0.018	50	45	1	0.2	0.105	0.005	40.012	0	1	0	0	0	32.2999	3	0.00011181	24.4303	0.101411	3	50.6839	5.54447	87.5938	23.9013
BN-D-120920	Building/neighborhood	2020-12-09	Not frozen	MN	351000000000	0.018	50	45	1	0.2	0.105	0.005	38.6062	0	1	0	0	0	35.8642	3	7.50349e-06	26.8393	0.15799	3	49.9988	5.52344	87.438	23.7387
BN-D-121620	Building/neighborhood	2020-12-16	Not frozen	MN	351000000000	0.018	50	45	1	0.2	0.105	0.005	0	0	0	0	0	0	33.58	3	4.23761e-05	26.5831	0.089968	3	87.6141	23.9672	87.3037	23.5145
BN-D-122220	Building/neighborhood	2020-12-22	Frozen	MN	351000000000	0.018	50	45	1	0.2	0.105	0.005	0	0	0	0	0	0	32.6494	3	8.57899e-05	25.9503	0.0425864	3	87.486	23.4731	87.2831	23.2715
BN-D-122820	Building/neighborhood	2020-12-28	Frozen	MN	351000000000	0.018	50	45	1	0.2	0.105	0.005	0	0	0	0	0	0	32.0159	3	0.000138673	24.3259	0.0829371	3	87.4366	23.3421	87.1367	23.2675
BN-E-030321	Building/neighborhood	2021-03-03	Not frozen	KF	90200000000	0.005	5	5	0.4	0.4	0.1	0.005	0	0	0	0	0	0	31.1565	3	0.000638753	28.3896	0.103195	3	58.7332	7.2756	58.7322	7.10673
BN-E-031521	Building/neighborhood	2021-03-15	Not frozen	KF	90200000000	0.005	5	5	0.4	0.4	0.1	0.005	38.6168	0	1	0	0	0	31.4579	1	0.00050832	26.5684	0.453745	3	47.985	3.76368	58.7021	7.33494
BN-E-031721	Building/neighborhood	2021-03-17	Not frozen	KF	90200000000	0.005	5	5	0.4	0.4	0.1	0.005	0	0	0	0	0	0	28.9472	3	0.00340855	21.7708	0.0957446	3	58.8253	7.3436	58.6494	7.16558
BN-E-032421	Building/neighborhood	2021-03-24	Not frozen	KF	90200000000	0.005	5	5	0.4	0.4	0.1	0.005	0	0	0	0	0	0	36.3242	3	1.27151e-05	26.6558	0.151998	3	58.8211	7.35163	58.8526	7.38538
BN-E-033121	Building/neighborhood	2021-03-31	Not frozen	KF	90200000000	0.005	5	5	0.4	0.4	0.1	0.005	0	0	0	0	0	0	36.9491	1	7.918e-06	29.114	0.24298	3	58.7665	7.32525	58.8512	7.39913
BN-E-040521	Building/neighborhood	2021-04-05	Not frozen	KF	90200000000	0.005	5	5	0.4	0.4	0.1	0.005	0	0	0	0	0	0	33.818	3	8.49693e-05	26.5693	0.175142	3	58.8427	7.29867	58.8427	7.26558
BN-E-040721	Building/neighborhood	2021-04-07	Not frozen	KF	90200000000	0.005	5	5	0.4	0.4	0.1	0.005	37.6182	0.5924	2	0	0	0	33.4723	2	0.000110423	25.4581	0.429548	3	43.3547	3.27628	58.6672	7.19736
BN-E-042121	Building/neighborhood	2021-04-21	Not frozen	KF	90200000000	0.005	5	5	0.4	0.4	0.1	0.005	38.172	0	1	0	0	0	31.2547	3	0.000592943	27.1543	0.0909816	3	47.7725	3.73287	58.8371	7.35493
BN-E-042621	Building/neighborhood	2021-04-26	Not frozen	KF	90200000000	0.005	5	5	0.4	0.4	0.1	0.005	0	0	0	0	0	0	29.3015	3	0.00260577	26.8477	0.280178	3	58.744	7.23838	58.829	7.29067
BN-E-042821	Building/neighborhood	2021-04-28	Not frozen	KF	90200000000	0.005	5	5	0.4	0.4	0.1	0.005	38.2522	0	1	0	0	0	25.2055	3	0.0581021	27.2532	0.0975329	3	47.7499	3.70903	58.7173	7.28782
BN-E-043021	Building/neighborhood	2021-04-30	Not frozen	KF	90200000000	0.005	5	5	0.4	0.4	0.1	0.005	0	0	0	0	0	0	24.8602	3	0.0754824	25.1678	0.173027	3	58.8312	7.23583	58.7382	7.21897
BN-E-050321	Building/neighborhood	2021-05-03	Not frozen	KF	90200000000	0.005	5	5	0.4	0.4	0.1	0.005	39.1928	0	1	0	0	0	28.8838	3	0.00357637	24.9134	0.2282	3	48.171	3.86206	58.8756	7.40208
BN-E-051021	Building/neighborhood	2021-05-10	Not frozen	KF	90200000000	0.005	5	5	0.4	0.4	0.1	0.005	0	0	0	0	0	0	26.3576	3	0.0242643	27.377	2.15136	3	58.7849	7.39872	58.8451	7.21828
BN-E-051421	Building/neighborhood	2021-05-14	Not frozen	KF	90200000000	0.005	5	5	0.4	0.4	0.1	0.005	38.7861	0.0685	2	0	0	0	22.9789	3	0.31413	24.9331	0.184812	3	44.0504	3.30091	58.8892	7.39389
BN-E-051921	Building/neighborhood	2021-05-19	Not frozen	KF	90200000000	0.005	5	5	0.4	0.4	0.1	0.005	41.1039	0	1	0	0	0	28.1311	3	0.00632689	26.3319	0.23856	3	48.9281	3.94444	58.9278	7.33148
BN-E-052121	Building/neighborhood	2021-05-21	Not frozen	KF	90200000000	0.005	5	5	0.4	0.4	0.1	0.005	0	0	0	0	0	0	27.9742	3	0.00712623	26.8029	0.422465	3	58.7544	7.25814	58.8044	7.37192
BN-E-052421	Building/neighborhood	2021-05-24	Not frozen	KF	90200000000	0.005	5	5	0.4	0.4	0.1	0.005	38.4568	0	1	0	0	0	27.9375	3	0.00732724	24.4406	0.16167	3	47.8902	3.76642	58.6721	7.27408
BN-E-060421	Building/neighborhood	2021-06-04	Not frozen	KF	90200000000	0.005	5	5	0.4	0.4	0.1	0.005	0	0	0	0	0	0	23.4662	3	0.217122	26.4327	0.223373	3	58.874	7.32524	58.7482	7.30701
BN-E-060721	Building/neighborhood	2021-06-07	Not frozen	KF	90200000000	0.005	5	5	0.4	0.4	0.1	0.005	0	0	0	0	0	0	25.4106	3	0.049737	24.3517	0.454949	3	58.7405	7.28709	58.7636	7.0582
BN-E-060921	Building/neighborhood	2021-06-09	Not frozen	KF	90200000000	0.005	5	5	0.4	0.4	0.1	0.005	0	0	0	0	0	0	24.9576	3	0.0701143	27.0223	0.247039	3	58.7623	7.36718	58.7477	7.38466
BN-E-061121	Building/neighborhood	2021-06-11	Not frozen	KF	90200000000	0.005	5	5	0.4	0.4	0.1	0.005	0	0	0	0	0	0	28.7371	3	0.00399698	26.5107	0.260085	3	58.7514	7.24518	58.852	7.38186
BN-F-012021	Building/neighborhood	2021-01-20	Not frozen	Qiagen	351000000000	0.018	50	45	1	0.2	0.105	0.005	38.273	0	1	0	0	0	32.8055	3	7.62187e-05	25.1585	0.197708	3	47.3573	3.92275	77.5436	19.1934
BN-F-012721	Building/neighborhood	2021-01-27	Not frozen	MN	351000000000	0.018	50	45	1	0.2	0.105	0.005	0	0	0	0	0	0	33.5204	3	4.43364e-05	26.984	0.0854576	3	77.6998	19.2847	77.3035	18.7567
BN-F-020121	Building/neighborhood	2021-02-01	Not frozen	MN	351000000000	0.018	50	45	1	0.2	0.105	0.005	0	0	0	0	0	0	29.8521	3	0.000714844	30.263	0.292161	3	77.5375	19.0569	77.2467	18.6578
BN-F-020321	Building/neighborhood	2021-02-03	Not frozen	MN	351000000000	0.018	50	45	1	0.2	0.105	0.005	0	0	0	0	0	0	30.804	3	0.000347454	26.2302	0.0287055	3	77.4786	18.8682	77.2564	18.886
BN-F-020821	Building/neighborhood	2021-02-08	Not frozen	MN	351000000000	0.018	50	45	1	0.2	0.105	0.005	0	0	0	0	0	0	31.3047	3	0.000237735	28.2099	0.0804947	3	77.9268	19.371	77.5464	18.789
BN-F-021021	Building/neighborhood	2021-02-10	Not frozen	MN	351000000000	0.018	50	45	1	0.2	0.105	0.005	0	0	0	0	0	0	32.2351	3	0.000117446	27.7181	0.0874652	3	77.1188	18.9429	77.5124	18.6695
BN-F-021721	Building/neighborhood	2021-02-17	Not frozen	MN	90200000000	0.018	50	45	1.8	0.2	0.105	0.005	0	0	0	0	0	0	32.7928	3	0.000539059	28.4321	0.317685	3	77.5774	19.1935	77.2161	18.8471
BN-F-022421	Building/neighborhood	2021-02-24	Frozen	KF	90200000000	0.0018	5	5	0.4	0.4	0.2	0.005	0	0	0	0	0	0	0	0	0	31.7494	0.276445	3	77.559	19.0182	77.5098	18.9103
BN-F-030321	Building/neighborhood	2021-03-03	Not frozen	KF	90200000000	0.005	5	5	0.4	0.4	0.1	0.005	0	0	0	0	0	0	29.4308	3	0.00236251	29.228	0.0412485	3	77.3484	18.7688	77.4458	18.9658
BN-F-031021	Building/neighborhood	2021-03-10	Not frozen	KF	90200000000	0.005	5	5	0.4	0.4	0.1	0.005	0	0	0	0	0	0	32.363	2	0.000255987	25.8166	0.392428	3	77.3274	18.9023	77.385	18.9044
BN-F-031521	Building/neighborhood	2021-03-15	Not frozen	KF	90200000000	0.005	5	5	0.4	0.4	0.1	0.005	39.0217	0	1	0	0	0	32.7445	1	0.000191705	26.6663	0.0860316	3	47.5903	3.95474	77.6371	19.0468
BN-F-031721	Building/neighborhood	2021-03-17	Not frozen	KF	90200000000	0.005	5	5	0.4	0.4	0.1	0.005	0	0	0	0	0	0	34.5325	3	4.94417e-05	26.295	0.190055	3	77.3367	18.612	77.4735	18.8017
BN-F-032221	Building/neighborhood	2021-03-22	Not frozen	KF	90200000000	0.005	5	5	0.4	0.4	0.1	0.005	0	0	0	0	0	0	29.5871	3	0.00209859	26.9233	2.01023	3	77.4744	19.03	77.6503	19.2182
BN-F-032921	Building/neighborhood	2021-03-29	Not frozen	KF	90200000000	0.005	5	5	0.4	0.4	0.1	0.005	38.911	0.425196	2	0	0	0	34.0756	3	6.98998e-05	26.138	0.277394	3	43.2466	3.39563	77.3862	19.1452
BN-F-033121	Building/neighborhood	2021-03-31	Not frozen	KF	90200000000	0.005	5	5	0.4	0.4	0.1	0.005	0	0	0	0	0	0	0	0	0	27.8693	0.292464	3	77.7097	19.3509	77.2975	18.7602
BN-F-040521	Building/neighborhood	2021-04-05	Not frozen	KF	90200000000	0.005	5	5	0.4	0.4	0.1	0.005	0	0	0	0	0	0	0	0	0	28.8969	0.447457	3	77.4924	18.8714	78.0103	19.5594
BN-F-040721	Building/neighborhood	2021-04-07	Not frozen	KF	90200000000	0.005	5	5	0.4	0.4	0.1	0.005	0	0	0	0	0	0	32.6333	3	0.000208557	27.0293	0.180096	3	77.2379	18.8845	77.2478	19.0354
BN-F-041221	Building/neighborhood	2021-04-12	Not frozen	KF	90200000000	0.005	5	5	0.4	0.4	0.1	0.005	0	0	0	0	0	0	38.1579	1	3.1677e-06	28.022	0.400568	3	77.4223	18.8003	77.5622	19.1046
BN-F-041421	Building/neighborhood	2021-04-14	Not frozen	KF	90200000000	0.005	5	5	0.4	0.4	0.1	0.005	0	0	0	0	0	0	34.5517	3	4.87281e-05	26.9441	0.146237	3	77.4876	18.8687	77.433	19.0714
BN-F-041921	Building/neighborhood	2021-04-19	Not frozen	KF	90200000000	0.005	5	5	0.4	0.4	0.1	0.005	0	0	0	0	0	0	32.539	3	0.000224012	26.2554	0.262193	3	77.5481	18.9451	77.6039	18.8511
BN-F-042121	Building/neighborhood	2021-04-21	Not frozen	KF	90200000000	0.005	5	5	0.4	0.4	0.1	0.005	0	0	0	0	0	0	34.7884	3	4.07232e-05	27.847	0.158907	3	77.2656	18.7331	77.303	18.4887
BN-F-042321	Building/neighborhood	2021-04-23	Not frozen	KF	90200000000	0.005	5	5	0.4	0.4	0.1	0.005	0	0	0	0	0	0	28.7267	3	0.00402868	27.4668	0.265058	3	77.5158	18.8314	77.4575	19.0265
BN-F-042621	Building/neighborhood	2021-04-26	Not frozen	KF	90200000000	0.005	5	5	0.4	0.4	0.1	0.005	0	0	0	0	0	0	29.0712	3	0.00310269	27.7068	0.187903	3	77.3273	18.9572	77.3493	19.2477
BN-F-042821	Building/neighborhood	2021-04-28	Not frozen	KF	90200000000	0.005	5	5	0.4	0.4	0.1	0.005	0	0	0	0	0	0	23.1739	3	0.270984	27.9059	0.177518	3	77.4878	18.7543	77.5208	18.743
BN-F-043021	Building/neighborhood	2021-04-30	Not frozen	KF	90200000000	0.005	5	5	0.4	0.4	0.1	0.005	0	0	0	0	0	0	27.739	3	0.00851672	27.4678	0.0770764	3	77.4264	18.9373	77.7859	19.3295
BN-F-050321	Building/neighborhood	2021-05-03	Not frozen	KF	90200000000	0.005	5	5	0.4	0.4	0.1	0.005	0	0	0	0	0	0	29.3904	3	0.00243599	27.4062	0.191248	3	77.4466	18.9884	77.4494	19.0953
BN-F-050521	Building/neighborhood	2021-05-05	Not frozen	KF	90200000000	0.005	5	5	0.4	0.4	0.1	0.005	0	0	0	0	0	0	28.0405	3	0.00677665	26.3908	0.153587	3	77.3622	18.9103	77.4034	18.752
BN-F-050721	Building/neighborhood	2021-05-07	Not frozen	KF	90200000000	0.005	5	5	0.4	0.4	0.1	0.005	0	0	0	0	0	0	28.9576	3	0.00338184	27.2152	0.254724	3	77.5009	19.1914	77.2707	18.4205
BN-F-051021	Building/neighborhood	2021-05-10	Not frozen	KF	90200000000	0.005	5	5	0.4	0.4	0.1	0.005	0	0	0	0	0	0	27.3516	3	0.0114229	27.2526	0.182987	3	77.7651	19.0683	77.1629	18.6854
BN-F-051221	Building/neighborhood	2021-05-12	Not frozen	KF	90200000000	0.005	5	5	0.4	0.4	0.1	0.005	0	0	0	0	0	0	25.578	3	0.0438125	26.7753	0.133465	3	77.5057	18.7982	77.2412	18.6559
BN-F-051421	Building/neighborhood	2021-05-14	Not frozen	KF	90200000000	0.005	5	5	0.4	0.4	0.1	0.005	0	0	0	0	0	0	25.5969	3	0.0431887	26.6245	0.118801	3	77.5641	18.9133	77.717	19.0957
BN-F-051721	Building/neighborhood	2021-05-17	Not frozen	KF	90200000000	0.005	5	5	0.4	0.4	0.1	0.005	0	0	0	0	0	0	25.4045	3	0.049969	26.7746	0.0674505	3	77.5499	18.9932	77.3481	18.7341
BN-F-051921	Building/neighborhood	2021-05-19	Not frozen	KF	90200000000	0.005	5	5	0.4	0.4	0.1	0.005	0	0	0	0	0	0	27.6986	3	0.00878156	25.3665	0.250792	3	77.2427	18.6002	77.5523	19.5406
BN-F-052121	Building/neighborhood	2021-05-21	Not frozen	KF	90200000000	0.005	5	5	0.4	0.4	0.1	0.005	0	0	0	0	0	0	33.493	3	0.00010871	27.4283	0.147292	3	77.3582	18.7576	77.4235	19.2312
BN-F-052421	Building/neighborhood	2021-05-24	Not frozen	KF	90200000000	0.005	5	5	0.4	0.4	0.1	0.005	0	0	0	0	0	0	28.3165	3	0.00549746	25.4137	0.200619	3	77.5503	19.1949	77.3159	19.0233
BN-F-052621	Building/neighborhood	2021-05-26	Not frozen	KF	90200000000	0.005	5	5	0.4	0.4	0.1	0.005	0	0	0	0	0	0	27.2763	3	0.0120944	24.65	0.0952092	3	77.4681	18.8197	77.3811	18.9826
BN-F-060721	Building/neighborhood	2021-06-07	Not frozen	KF	90200000000	0.005	5	5	0.4	0.4	0.1	0.005	0	0	0	0	0	0	25.7897	3	0.0373166	27.375	0.358221	3	77.3304	19.0467	77.65	19.1964
BN-F-060921	Building/neighborhood	2021-06-09	Not frozen	KF	90200000000	0.005	5	5	0.4	0.4	0.1	0.005	0	0	0	0	0	0	27.4031	3	0.0109854	25.766	0.0560149	3	77.4864	19.1159	77.6297	19.1218
BN-F-061121	Building/neighborhood	2021-06-11	Not frozen	KF	90200000000	0.005	5	5	0.4	0.4	0.1	0.005	0	0	0	0	0	0	27.7314	3	0.00856595	27.6219	0.115873	3	77.4479	19.2468	77.3829	18.5086
BN-G-022421	Building/neighborhood	2021-02-24	Frozen	KF	90200000000	0.0018	5	5	0.4	0.4	0.2	0.005	0	0	0	0	0	0	0	0	0	31.7516	0.150412	3	85.4351	23.263	86.1428	23.8294
BN-G-030321	Building/neighborhood	2021-03-03	Not frozen	KF	90200000000	0.005	5	5	0.4	0.4	0.1	0.005	0	0	0	0	0	0	32.4671	3	0.000236559	29.3004	0.163798	3	85.7875	23.4679	86.0436	23.9979
BN-G-030821	Building/neighborhood	2021-03-08	Not frozen	KF	90200000000	0.005	5	5	0.4	0.4	0.1	0.005	0	0	0	0	0	0	34.4162	1	5.39985e-05	25.4137	0.150577	3	85.9592	23.9626	85.7895	23.4433
BN-G-031021	Building/neighborhood	2021-03-10	Not frozen	KF	90200000000	0.005	5	5	0.4	0.4	0.1	0.005	0	0	0	0	0	0	30.7258	2	0.000885336	25.52	0.103586	3	85.8592	23.6723	85.8129	23.5484
BN-G-031521	Building/neighborhood	2021-03-15	Not frozen	KF	90200000000	0.005	5	5	0.4	0.4	0.1	0.005	38.1175	0	1	0	0	0	31.91	2	0.000360839	26.8073	0.239857	3	45.9899	3.1773	85.5987	23.6932
BN-G-031721	Building/neighborhood	2021-03-17	Not frozen	KF	90200000000	0.005	5	5	0.4	0.4	0.1	0.005	0	0	0	0	0	0	30.7989	3	0.000837658	25.4962	0.131391	3	85.5538	23.5291	85.9216	24.0658
BN-G-032221	Building/neighborhood	2021-03-22	Not frozen	KF	90200000000	0.005	5	5	0.4	0.4	0.1	0.005	0	0	0	0	0	0	29.5871	3	0.00209859	26.9233	2.01023	3	85.7044	23.3658	85.7267	23.6564
BN-G-032921	Building/neighborhood	2021-03-29	Not frozen	KF	90200000000	0.005	5	5	0.4	0.4	0.1	0.005	0	0	0	0	0	0	27.8585	3	0.0077792	26.5752	0.0341196	3	85.4849	23.1485	85.5202	23.2967
BN-G-033121	Building/neighborhood	2021-03-31	Not frozen	KF	90200000000	0.005	5	5	0.4	0.4	0.1	0.005	0	0	0	0	0	0	0	0	0	29.0636	0.308151	3	86.0574	23.7335	85.9769	23.5731
BN-G-040521	Building/neighborhood	2021-04-05	Not frozen	KF	90200000000	0.005	5	5	0.4	0.4	0.1	0.005	0	0	0	0	0	0	31.3462	3	0.000553236	27.0629	0.235195	3	85.7164	23.6088	85.8049	24.1631
BN-G-040721	Building/neighborhood	2021-04-07	Not frozen	KF	90200000000	0.005	5	5	0.4	0.4	0.1	0.005	0	0	0	0	0	0	30.5347	3	0.00102331	26.4873	0.0778813	3	86.1247	23.7294	85.9004	23.4956
BN-G-041221	Building/neighborhood	2021-04-12	Not frozen	KF	90200000000	0.005	5	5	0.4	0.4	0.1	0.005	0	0	0	0	0	0	34.2595	3	6.08075e-05	26.8215	0.126368	3	85.5453	23.5762	85.7039	23.7337
BN-G-041421	Building/neighborhood	2021-04-14	Not frozen	KF	90200000000	0.005	5	5	0.4	0.4	0.1	0.005	0	0	0	0	0	0	31.5438	3	0.000476273	26.6946	0.157857	3	86.0205	23.9631	85.6479	23.3842
BN-G-041921	Building/neighborhood	2021-04-19	Not frozen	KF	90200000000	0.005	5	5	0.4	0.4	0.1	0.005	0	0	0	0	0	0	30.5773	3	0.000990849	26.2962	0.101798	3	85.4473	23.464	85.5799	23.7103
BN-G-042121	Building/neighborhood	2021-04-21	Not frozen	KF	90200000000	0.005	5	5	0.4	0.4	0.1	0.005	0	0	0	0	0	0	31.359	3	0.000547867	28.73	0.052545	3	85.5681	23.4253	85.8033	23.5158
BN-G-042321	Building/neighborhood	2021-04-23	Not frozen	KF	90200000000	0.005	5	5	0.4	0.4	0.1	0.005	0	0	0	0	0	0	30.5168	3	0.00103735	26.3369	0.486073	3	85.5263	23.3905	85.3446	22.9845
BN-G-042621	Building/neighborhood	2021-04-26	Not frozen	KF	90200000000	0.005	5	5	0.4	0.4	0.1	0.005	0	0	0	0	0	0	33.56	3	0.000103324	29.6429	0.279616	3	85.5829	23.5025	85.5604	22.9737
BN-G-042821	Building/neighborhood	2021-04-28	Not frozen	KF	90200000000	0.005	5	5	0.4	0.4	0.1	0.005	0	0	0	0	0	0	26.42	3	0.0231431	27.3533	0.0436063	3	85.6433	23.4167	85.7626	23.3479
BN-G-050321	Building/neighborhood	2021-05-03	Not frozen	KF	90200000000	0.005	5	5	0.4	0.4	0.1	0.005	0	0	0	0	0	0	30.0787	3	0.00144586	27.2514	0.133006	3	85.7654	23.7821	85.8855	23.9246
BN-G-050521	Building/neighborhood	2021-05-05	Not frozen	KF	90200000000	0.005	5	5	0.4	0.4	0.1	0.005	0	0	0	0	0	0	29.4864	3	0.00226506	26.4611	0.17779	3	85.5544	23.2707	85.7705	23.5631
BN-G-050721	Building/neighborhood	2021-05-07	Not frozen	KF	90200000000	0.005	5	5	0.4	0.4	0.1	0.005	0	0	0	0	0	0	31.4283	2	0.000519856	25.5878	0.315821	3	85.8488	23.5167	85.9338	23.8484
BN-G-051021	Building/neighborhood	2021-05-10	Not frozen	KF	90200000000	0.005	5	5	0.4	0.4	0.1	0.005	0	0	0	0	0	0	25.1013	3	0.0628768	26.2333	0.0630559	3	85.6131	23.2009	85.4382	23.4756
BN-G-051221	Building/neighborhood	2021-05-12	Not frozen	KF	90200000000	0.005	5	5	0.4	0.4	0.1	0.005	0	0	0	0	0	0	24.1849	3	0.125939	25.8391	0.068972	3	85.5775	23.4553	85.6602	22.9486
BN-G-051421	Building/neighborhood	2021-05-14	Not frozen	KF	90200000000	0.005	5	5	0.4	0.4	0.1	0.005	0	0	0	0	0	0	24.1788	3	0.126523	29.293	0.0909564	3	85.7166	23.2128	85.3963	23.6055
BN-G-051721	Building/neighborhood	2021-05-17	Not frozen	KF	90200000000	0.005	5	5	0.4	0.4	0.1	0.005	38.3771	0.1436	2	0	0	0	26.4473	3	0.0226699	26.0757	0.259772	3	42.1631	2.71054	85.7558	23.408
BN-G-051921	Building/neighborhood	2021-05-19	Not frozen	KF	90200000000	0.005	5	5	0.4	0.4	0.1	0.005	0	0	0	0	0	0	26.4756	3	0.022188	28.2373	0.45348	3	85.8264	23.803	86.2736	23.752
BN-G-052121	Building/neighborhood	2021-05-21	Not frozen	KF	90200000000	0.005	5	5	0.4	0.4	0.1	0.005	0	0	0	0	0	0	30.7431	3	0.000873835	26.9538	0.0757607	3	85.6688	23.2018	85.7365	23.5324
BN-G-052421	Building/neighborhood	2021-05-24	Not frozen	KF	90200000000	0.005	5	5	0.4	0.4	0.1	0.005	0	0	0	0	0	0	25.6187	3	0.0424815	25.6564	0.14063	3	85.411	23.313	85.7585	23.4394
BN-G-052621	Building/neighborhood	2021-05-26	Not frozen	KF	90200000000	0.005	5	5	0.4	0.4	0.1	0.005	0	0	0	0	0	0	24.7934	3	0.0794028	26.8439	0.150019	3	85.8436	23.5925	85.8671	23.7298
BN-G-060721	Building/neighborhood	2021-06-07	Not frozen	KF	90200000000	0.005	5	5	0.4	0.4	0.1	0.005	0	0	0	0	0	0	25.6968	3	0.040039	27.4311	0.169081	3	85.79	23.6231	85.6387	23.4891
BN-G-060921	Building/neighborhood	2021-06-09	Not frozen	KF	90200000000	0.005	5	5	0.4	0.4	0.1	0.005	0	0	0	0	0	0	26.3908	3	0.0236613	22.7576	0.189552	3	85.7139	23.581	85.992	23.4778
BN-G-061121	Building/neighborhood	2021-06-11	Not frozen	KF	90200000000	0.005	5	5	0.4	0.4	0.1	0.005	0	0	0	0	0	0	25.7552	3	0.0383063	24.6375	0.18786	3	85.9911	23.9931	85.735	23.5892
CODWW-012721	Community	2021-01-27	Not frozen	MN	351000000000	0.018	50	45	1	0.2	0.105	0.005	0	0	0	0	0	0	0	3	0	27.2224	0.050976	3	58.7371	7.90557	58.6387	7.84285
CODWW-022421	Community	2021-02-24	Frozen	KF	90200000000	0.0018	5	5	0.4	0.4	0.2	0.005	0	0	0	0	0	0	0	0	0	30.2002	0.391759	3	58.6176	7.93155	58.6524	7.96865
CODWW-031021	Community	2021-03-10	Not frozen	KF	90200000000	0.005	5	5	0.4	0.4	0.1	0.005	0	0	0	0	0	0	30.9069	3	0.000771783	26.6931	0.124897	3	58.5981	7.73112	58.694	7.8822
CODWW-040521	Community	2021-04-05	Not frozen	KF	90200000000	0.005	5	5	0.4	0.4	0.1	0.005	0	0	0	0	0	0	0	0	0	24.9897	0.0313573	3	58.6984	7.86357	58.6664	7.80158
CODWW-041421	Community	2021-04-14	Not frozen	KF	90200000000	0.005	5	5	0.4	0.4	0.1	0.005	38.8588	0	1	0	0	0	33.4347	3	0.000113616	26.1498	0.0848416	3	46.7264	3.25902	58.6434	7.87358
CODWW-042121	Community	2021-04-21	Not frozen	KF	90200000000	0.005	5	5	0.4	0.4	0.1	0.005	37.1724	0	1	0	0	0	29.2416	3	0.00272682	25.4517	0.144162	3	46.0359	3.31246	58.5814	7.69485
CODWW-042221	Community	2021-04-22	Not frozen	KF	90200000000	0.005	5	5	0.4	0.4	0.1	0.005	36.4741	0.725962	2	0	0	0	28.0422	3	0.00676801	25.854	0.0832572	3	41.4485	2.85403	58.5535	7.78732
CODWW-042621	Community	2021-04-26	Not frozen	KF	90200000000	0.005	5	5	0.4	0.4	0.1	0.005	0	0	0	0	0	0	27.8939	3	0.00757316	25.1933	0.0877442	3	58.7265	7.83453	58.5826	7.83539
CODWW-042921	Community	2021-04-29	Not frozen	KF	90200000000	0.005	5	5	0.4	0.4	0.1	0.005	39.8148	0	1	0	0	0	28.0722	3	0.00661604	25.7698	0.106229	3	47.1292	3.36932	58.5582	7.8581
CODWW-050321	Community	2021-05-03	Not frozen	KF	90200000000	0.005	5	5	0.4	0.4	0.1	0.005	0	0	0	0	0	0	27.2545	3	0.0122951	25.8588	0.128805	3	58.6911	7.93654	58.6468	7.85878
CODWW-050421	Community	2021-05-04	Not frozen	KF	90200000000	0.005	5	5	0.4	0.4	0.1	0.005	0	0	0	0	0	0	28.6166	3	0.00437927	25.6346	0.115929	3	58.6502	7.80994	58.6199	7.80025
CODWW-050621	Community	2021-05-06	Not frozen	KF	90200000000	0.005	5	5	0.4	0.4	0.1	0.005	38.2433	0	1	0	0	0	29.2338	3	0.00274293	25.6699	0.116007	3	46.4482	3.25863	58.6279	7.89115
CODWW-050721	Community	2021-05-07	Not frozen	KF	90200000000	0.005	5	5	0.4	0.4	0.1	0.005	0	0	0	0	0	0	27.8143	3	0.00804428	25.8609	0.103405	3	58.6235	7.82207	58.6882	7.98775
CODWW-050821	Community	2021-05-08	Not frozen	KF	90200000000	0.005	5	5	0.4	0.4	0.1	0.005	0	0	0	0	0	0	25.8621	3	0.0353249	25.6853	0.150158	3	58.5874	7.65556	58.622	7.78929
CODWW-050921	Community	2021-05-09	Not frozen	KF	90200000000	0.005	5	5	0.4	0.4	0.1	0.005	38.1659	0	1	0	0	0	29.384	3	0.00244794	25.7134	0.182006	3	46.4242	3.22152	58.6974	7.90145
CODWW-051021	Community	2021-05-10	Not frozen	KF	90200000000	0.005	5	5	0.4	0.4	0.1	0.005	38.3088	0	1	0	0	0	28.8414	3	0.00369308	25.6941	0.0415341	3	46.517	3.26052	58.6298	7.81255
CODWW-051121	Community	2021-05-11	Not frozen	KF	90200000000	0.005	5	5	0.4	0.4	0.1	0.005	0	0	0	0	0	0	28.4095	3	0.0051236	25.5838	0.104857	3	58.6878	7.9471	58.6755	7.85647
CODWW-051421	Community	2021-05-14	Not frozen	KF	90200000000	0.005	5	5	0.4	0.4	0.1	0.005	0	0	0	0	0	0	25.4349	3	0.0488315	26.4052	0.0406826	3	58.7895	7.95307	58.7157	7.89771
CODWW-051621	Community	2021-05-16	Not frozen	KF	90200000000	0.005	5	5	0.4	0.4	0.1	0.005	0	0	0	0	0	0	26.7555	3	0.0179475	25.5441	0.03478	3	58.6955	7.87378	58.6603	7.81564
CODWW-051721	Community	2021-05-17	Not frozen	KF	90200000000	0.005	5	5	0.4	0.4	0.1	0.005	0	0	0	0	0	0	27.1759	3	0.0130503	25.9498	0.0366199	3	58.5899	7.75335	58.7103	7.89877
CODWW-051821	Community	2021-05-18	Not frozen	KF	90200000000	0.005	5	5	0.4	0.4	0.1	0.005	38.2775	0.130681	2	0	0	0	27.5718	3	0.00966701	25.9916	0.0676646	3	42.6618	2.9131	58.6001	7.71961
CODWW-051921	Community	2021-05-19	Not frozen	KF	90200000000	0.005	5	5	0.4	0.4	0.1	0.005	0	0	0	0	0	0	27.0434	3	0.0144291	25.7471	0.0939815	3	58.7089	7.85829	58.6818	7.89186
CODWW-052021	Community	2021-05-20	Not frozen	KF	90200000000	0.005	5	5	0.4	0.4	0.1	0.005	0	0	0	0	0	0	25.8833	3	0.0347614	25.7073	0.20432	3	58.7428	7.97355	58.5924	7.82956
CODWW-052121	Community	2021-05-21	Not frozen	KF	90200000000	0.005	5	5	0.4	0.4	0.1	0.005	0	0	0	0	0	0	26.1228	3	0.0289907	25.4662	0.351298	3	58.617	7.67378	58.6576	7.86616
CODWW-052221	Community	2021-05-22	Not frozen	KF	90200000000	0.005	5	5	0.4	0.4	0.1	0.005	0	0	0	0	0	0	25.3878	3	0.0506064	25.5725	0.261989	3	58.5492	7.69392	58.6201	7.75616
CODWW-052321	Community	2021-05-23	Not frozen	KF	90200000000	0.005	5	5	0.4	0.4	0.1	0.005	38.2493	0	1	0	0	0	24.4928	3	0.0997259	25.433	0.247625	3	46.4549	3.25898	58.6066	7.81292
CODWW-052421	Community	2021-05-24	Not frozen	KF	90200000000	0.005	5	5	0.4	0.4	0.1	0.005	0	0	0	0	0	0	25.3088	3	0.0537294	25.596	0.22038	3	58.6297	7.75928	58.6842	7.9916
CODWW-052521	Community	2021-05-25	Not frozen	KF	90200000000	0.005	5	5	0.4	0.4	0.1	0.005	37.7771	0	1	0	0	0	27.1994	3	0.0128198	25.5516	0.165977	3	46.2578	3.22171	58.6623	7.84109
CODWW-052621	Community	2021-05-26	Not frozen	KF	90200000000	0.005	5	5	0.4	0.4	0.1	0.005	0	0	0	0	0	0	26.1252	3	0.028937	25.9004	0.2072	3	58.7111	7.96743	58.5484	7.60655
CODWW-052721	Community	2021-05-27	Not frozen	KF	90200000000	0.005	5	5	0.4	0.4	0.1	0.005	0	0	0	0	0	0	25.6244	3	0.0422961	26.6254	0.141651	3	58.6907	7.93584	58.6557	7.82709
CODWW-052821	Community	2021-05-28	Not frozen	KF	90200000000	0.005	5	5	0.4	0.4	0.1	0.005	0	0	0	0	0	0	29.8433	3	0.00172825	28.4379	0.284711	3	58.6012	7.83557	58.6771	8.02881
CODWW-052921	Community	2021-05-29	Not frozen	KF	90200000000	0.005	5	5	0.4	0.4	0.1	0.005	0	0	0	0	0	0	30.3027	3	0.00122012	27.6539	0.105946	3	58.611	7.77876	58.5332	7.63702
CODWW-053021	Community	2021-05-30	Not frozen	KF	90200000000	0.005	5	5	0.4	0.4	0.1	0.005	0	0	0	0	0	0	28.0263	3	0.00685028	28.0064	0.0599329	3	58.6767	7.92118	58.6537	7.88158
CODWW-060221	Community	2021-06-02	Not frozen	KF	90200000000	0.005	5	5	0.4	0.4	0.1	0.005	0	0	0	0	0	0	29.6208	3	0.0020457	26.0948	0.0810333	3	58.6449	7.93059	58.6281	7.87574
CODWW-060321	Community	2021-06-03	Not frozen	KF	90200000000	0.005	5	5	0.4	0.4	0.1	0.005	0	0	0	0	0	0	27.1551	3	0.0132572	26.3838	0.136504	3	58.5844	7.76297	58.5157	7.70699
CODWW-060421	Community	2021-06-04	Not frozen	KF	90200000000	0.005	5	5	0.4	0.4	0.1	0.005	0	0	0	0	0	0	26.8085	3	0.0172406	26.2948	0.120546	3	58.7418	7.92411	58.5984	7.7603
CODWW-060521	Community	2021-06-05	Not frozen	KF	90200000000	0.005	5	5	0.4	0.4	0.1	0.005	0	0	0	0	0	0	26.7131	3	0.0185339	26.3847	0.0899377	3	58.5791	7.66702	58.6548	7.85088
CODWW-060621	Community	2021-06-06	Not frozen	KF	90200000000	0.005	5	5	0.4	0.4	0.1	0.005	0	0	0	0	0	0	26.5388	3	0.0211505	26.2546	0.12068	3	58.7801	7.99696	58.5953	7.84807
CODWW-060821	Community	2021-06-08	Not frozen	KF	90200000000	0.005	5	5	0.4	0.4	0.1	0.005	0	0	0	0	0	0	27.4972	3	0.0102296	26.2274	0.0610371	3	58.5296	7.7632	58.589	7.77825
CODWW-061021	Community	2021-06-10	Not frozen	KF	90200000000	0.005	5	5	0.4	0.4	0.1	0.005	0	0	0	0	0	0	27.798	3	0.00814415	26.7547	0.100077	3	58.6796	7.72727	58.5522	7.83587
CODWW-061121	Community	2021-06-11	Not frozen	KF	90200000000	0.005	5	5	0.4	0.4	0.1	0.005	0	0	0	0	0	0	27.1563	3	0.0132452	26.7047	0.10843	3	58.6634	7.81112	58.7656	7.87582
CODWW-092420	Community	2020-09-24	Frozen	MN	351000000000	0.018	50	45	0.5	0.2	0.105	0.005	0	0	0	0	0	0	30.7563	1	0.000180121	22.9814	0.138583	2	58.5782	7.76392	58.6628	7.88295
CODWW-100120	Community	2020-10-01	Frozen	MN	351000000000	0.018	50	45	0.5	0.2	0.105	0.005	0	0	0	0	0	0	28.5745	1	0.000941278	23.3537	0.137164	2	58.6416	7.93966	58.6617	7.76917
CODWW-101420	Community	2020-10-14	Frozen	MN	351000000000	0.018	50	45	0.5	0.2	0.105	0.005	38.9355	0	1	0	0	0	32.7717	1	3.90983e-05	23.4168	0.028441	2	46.8021	3.35789	58.5247	7.73384
CODWW-102120	Community	2020-10-21	Frozen	MN	351000000000	0.018	50	45	0.5	0.2	0.105	0.005	38.9852	0.345186	2	0	0	0	32.3452	1	5.40189e-05	23.4194	0.115462	2	43.0595	2.8707	58.6524	7.73808
CODWW-102820	Community	2020-10-28	Frozen	MN	351000000000	0.018	50	45	0.5	0.2	0.105	0.005	0	0	0	0	0	0	31.9522	1	7.27658e-05	23.2956	0.088931	2	58.6655	7.87805	58.7699	8.00027
CODWW-110520	Community	2020-11-05	Frozen	MN	351000000000	0.018	50	45	0.5	0.2	0.105	0.005	0	0	0	43.07	0	0	32.5995	1	4.45512e-05	24.2251	0.044502	2	58.6193	7.74995	58.7866	8.02081
SR-A-010621	Subregional	2021-01-06	Not frozen	Qiagen	351000000000	0.018	50	45	1	0.2	0.105	0.005	0	0	0	0	0	0	33.2666	3	5.374e-05	29.6259	0.352125	3	59.0758	7.7883	59.1762	7.98534
SR-A-012521	Subregional	2021-01-25	Not frozen	Qiagen	351000000000	0.018	50	45	1	0.2	0.105	0.005	0	0	0	0	0	0	30.8115	3	0.000345479	23.9731	0.063663	3	59.1156	7.8406	59.2565	8.01622
SR-A-012721	Subregional	2021-01-27	Not frozen	MN	351000000000	0.018	50	45	1	0.2	0.105	0.005	0	0	0	0	0	0	33.8317	3	3.50172e-05	26.8278	0.148321	3	59.0965	7.85952	59.2323	7.89735
SR-A-021021	Subregional	2021-02-10	Not frozen	MN	351000000000	0.018	50	45	1	0.2	0.105	0.005	38.9755	0.571933	3	0	0	0	32.3433	3	0.000108199	27.8655	0.150574	3	40.6302	2.97162	59.1867	7.84245
SR-A-021721	Subregional	2021-02-17	Not frozen	MN	90200000000	0.018	50	45	1.7	0.2	0.105	0.005	38.6878	0	1	0	0	0	32.2166	3	0.00078791	27.8368	0.328311	3	47.3067	3.57139	59.075	7.89669
SR-A-022421	Subregional	2021-02-24	Frozen	KF	90200000000	0.0018	5	5	0.4	0.4	0.2	0.005	0	0	0	0	0	0	0	0	0	30.8341	0.414871	3	59.163	7.84159	59.1436	7.90726
SR-A-030321	Subregional	2021-03-03	Not frozen	KF	90200000000	0.005	5	5	0.4	0.4	0.1	0.005	0	0	0	0	0	0	32.0957	1	0.00031346	28.1275	0.700546	3	59.1361	7.92726	59.0825	7.9285
SR-A-031521	Subregional	2021-03-15	Not frozen	KF	90200000000	0.005	5	5	0.4	0.4	0.1	0.005	0	0	0	0	0	0	35.4435	3	2.47873e-05	25.4567	0.196642	3	59.0741	7.88971	59.0919	7.81273
SR-A-032221	Subregional	2021-03-22	Not frozen	KF	90200000000	0.005	5	5	0.4	0.4	0.1	0.005	0	0	0	0	0	0	37.017	3	7.52101e-06	25.8224	0.368586	3	59.1966	8.14482	59.1218	7.92888
SR-A-032921	Subregional	2021-03-29	Not frozen	KF	90200000000	0.005	5	5	0.4	0.4	0.1	0.005	40.3207	0	1	0	0	0	32.1751	3	0.000295158	25.6728	0.0437493	3	48.0078	3.72658	59.1872	7.85491
SR-A-033121	Subregional	2021-03-31	Not frozen	KF	90200000000	0.005	5	5	0.4	0.4	0.1	0.005	0	0	0	0	0	0	32.7512	3	0.000190739	25.6583	0.0734548	3	59.2198	7.94957	59.1066	7.87074
SR-A-040521	Subregional	2021-04-05	Not frozen	KF	90200000000	0.005	5	5	0.4	0.4	0.1	0.005	0	0	0	0	0	0	32.3546	3	0.000257618	28.4052	0.0440698	3	59.1861	7.94625	59.2067	7.87755
SR-A-040721	Subregional	2021-04-07	Not frozen	KF	90200000000	0.005	5	5	0.4	0.4	0.1	0.005	0	0	0	0	0	0	32.9371	3	0.000165665	25.8922	0.237984	3	59.1572	7.88911	59.1313	7.91932
SR-A-041221	Subregional	2021-04-12	Not frozen	KF	90200000000	0.005	5	5	0.4	0.4	0.1	0.005	0	0	0	0	0	0	33.4051	3	0.000116195	27.3143	0.0470828	3	59.258	8.01677	59.2103	8.04682
SR-A-041421	Subregional	2021-04-14	Not frozen	KF	90200000000	0.005	5	5	0.4	0.4	0.1	0.005	0	0	0	0	0	0	30.4935	3	0.00105582	25.9019	0.371401	3	59.174	8.04097	59.1859	7.90779
SR-A-041621	Subregional	2021-04-16	Not frozen	KF	90200000000	0.005	5	5	0.4	0.4	0.1	0.005	0	0	0	0	0	0	33.4938	3	0.00010864	27.0219	0.302475	3	59.2144	7.91283	59.2002	8.13511
SR-A-042321	Subregional	2021-04-23	Not frozen	KF	90200000000	0.005	5	5	0.4	0.4	0.1	0.005	38.7194	0.179579	2	0	0	0	29.1779	3	0.00286168	25.5639	0.423161	3	43.3457	3.09394	59.2303	8.09027
SR-A-043021	Subregional	2021-04-30	Not frozen	KF	90200000000	0.005	5	5	0.4	0.4	0.1	0.005	38.0884	0	1	0	0	0	25.1086	3	0.062531	25.3327	0.325843	3	47.0377	3.57463	59.0304	7.871
SR-A-050721	Subregional	2021-05-07	Not frozen	KF	90200000000	0.005	5	5	0.4	0.4	0.1	0.005	39.045	0	1	0	0	0	28.2126	3	0.00594787	26.3986	0.131582	3	47.4813	3.57865	59.1148	7.81097
SR-A-051021	Subregional	2021-05-10	Not frozen	KF	90200000000	0.005	5	5	0.4	0.4	0.1	0.005	0	0	0	0	0	0	27.8878	3	0.00760835	27.2905	0.200138	3	59.1715	7.97143	59.0524	7.81601
SR-A-051421	Subregional	2021-05-14	Not frozen	KF	90200000000	0.005	5	5	0.4	0.4	0.1	0.005	0	0	0	0	0	0	28.3151	3	0.0055034	26.2444	0.426953	3	59.1764	7.97258	59.1642	8.08293
SR-A-051721	Subregional	2021-05-17	Not frozen	KF	90200000000	0.005	5	5	0.4	0.4	0.1	0.005	0	0	0	0	0	0	27.8565	3	0.00779085	27.2367	0.160285	3	59.1332	8.01653	59.0446	7.85121
SR-A-051921	Subregional	2021-05-19	Not frozen	KF	90200000000	0.005	5	5	0.4	0.4	0.1	0.005	0	0	0	0	0	0	28.8943	3	0.00354786	27.6253	0.280358	3	59.2367	7.98695	59.2765	7.94465
SR-A-052121	Subregional	2021-05-21	Not frozen	KF	90200000000	0.005	5	5	0.4	0.4	0.1	0.005	0	0	0	0	0	0	30.7075	3	0.000897699	29.8544	0.227021	3	59.0754	7.9917	59.2128	7.78088
SR-A-052421	Subregional	2021-05-24	Not frozen	KF	90200000000	0.005	5	5	0.4	0.4	0.1	0.005	39.5056	0	1	0	0	0	27.9882	3	0.00705062	25.3829	0.0947892	3	47.6565	3.68777	59.1011	7.91559
SR-A-052621	Subregional	2021-05-26	Not frozen	KF	90200000000	0.005	5	5	0.4	0.4	0.1	0.005	0	0	0	0	0	0	28.0907	3	0.00652361	25.9307	0.326455	3	59.2464	7.89297	59.0263	7.73678
SR-A-060421	Subregional	2021-06-04	Not frozen	KF	90200000000	0.005	5	5	0.4	0.4	0.1	0.005	0	0	0	0	0	0	27.298	3	0.0118967	27.2242	0.190932	3	59.185	7.88843	59.0585	7.77123
SR-A-060721	Subregional	2021-06-07	Not frozen	KF	90200000000	0.005	5	5	0.4	0.4	0.1	0.005	0	0	0	0	0	0	27.185	3	0.0129608	26.0153	0.330344	3	59.0931	7.81598	59.1749	8.0434
SR-A-060921	Subregional	2021-06-09	Not frozen	KF	90200000000	0.005	5	5	0.4	0.4	0.1	0.005	0	0	0	0	0	0	28.5939	3	0.00445516	25.0474	0.308199	3	59.2118	7.97644	59.123	7.81277
SR-A-111820	Subregional	2020-11-18	Frozen	MN	351000000000	0.018	50	45	0.5	0.2	0.105	0.005	0	0	0	0	0	0	33.7553	3	1.85519e-05	25.7376	0.218094	3	59.1525	7.89106	59.2448	7.96647
SR-A-120220	Subregional	2020-12-02	Not frozen	MN	351000000000	0.018	50	45	1	0.2	0.105	0.005	37.6862	0	1	0	0	0	31.9022	3	0.000151146	26.6623	0.117528	3	46.9596	3.57307	59.1785	7.86517
SR-A-122220	Subregional	2020-12-22	Frozen	MN	351000000000	0.018	50	45	1	0.2	0.105	0.005	39.3726	1.0835	2	0	0	0	0	3	0	27.562	0.0737718	3	43.8248	3.17488	59.1503	7.89929
SR-B-022421	Subregional	2021-02-24	Frozen	KF	90200000000	0.0018	5	5	0.4	0.4	0.2	0.005	0	0	0	0	0	0	0	0	0	30.2031	0.289174	3	74.5075	15.4724	74.4747	15.259
SR-B-030321	Subregional	2021-03-03	Not frozen	KF	90200000000	0.005	5	5	0.4	0.4	0.1	0.005	40.6721	2.59015	2	0	0	0	33.1987	1	0.000135873	27.9228	0.440988	3	47.1253	5.07662	74.5625	15.7237
SR-B-031721	Subregional	2021-03-17	Not frozen	KF	90200000000	0.005	5	5	0.4	0.4	0.1	0.005	0	0	0	0	0	0	0	0	0	27.347	0.210346	3	74.4232	15.6179	74.4239	15.6555
SR-B-032221	Subregional	2021-03-22	Not frozen	KF	90200000000	0.005	5	5	0.4	0.4	0.1	0.005	0	0	0	0	0	0	33.2152	3	0.00013418	26.6099	0.125648	3	74.5533	15.6851	74.6079	15.5842
SR-B-032921	Subregional	2021-03-29	Not frozen	KF	90200000000	0.005	5	5	0.4	0.4	0.1	0.005	0	0	0	0	0	0	31.8152	3	0.00038772	26.7866	0.0341616	3	74.478	15.4651	74.5279	15.3818
SR-B-033121	Subregional	2021-03-31	Not frozen	KF	90200000000	0.005	5	5	0.4	0.4	0.1	0.005	0	0	0	0	0	0	31.0847	3	0.000674507	24.5791	0.0590722	3	74.826	15.9857	74.7947	16.1095
SR-B-040521	Subregional	2021-04-05	Not frozen	KF	90200000000	0.005	5	5	0.4	0.4	0.1	0.005	0	0	0	0	0	0	30.4976	3	0.00105252	23.4107	0.0443696	3	74.5789	15.4069	74.7438	15.7122
SR-B-040721	Subregional	2021-04-07	Not frozen	KF	90200000000	0.005	5	5	0.4	0.4	0.1	0.005	0	0	0	0	0	0	36.9515	1	7.90407e-06	25.9627	0.0779638	3	74.6242	16.0292	74.396	15.2527
SR-B-041221	Subregional	2021-04-12	Not frozen	KF	90200000000	0.005	5	5	0.4	0.4	0.1	0.005	0	0	0	0	0	0	32.0453	3	0.000325681	25.8345	0.104248	3	74.5413	15.6637	74.4571	15.4494
SR-B-041421	Subregional	2021-04-14	Not frozen	KF	90200000000	0.005	5	5	0.4	0.4	0.1	0.005	0	0	0	0	0	0	29.9636	3	0.00157762	28.138	0.244274	3	74.6071	15.6528	74.5745	15.7831
SR-B-041621	Subregional	2021-04-16	Not frozen	KF	90200000000	0.005	5	5	0.4	0.4	0.1	0.005	38.704	0	1	0	0	0	31.6979	3	0.000423779	26.602	0.262802	3	51.4569	5.97208	74.7082	15.8694
SR-B-041921	Subregional	2021-04-19	Not frozen	KF	90200000000	0.005	5	5	0.4	0.4	0.1	0.005	0	0	0	0	0	0	29.475	3	0.00228477	23.8603	0.199265	3	74.3841	15.3212	74.8964	15.7953
SR-B-042121	Subregional	2021-04-21	Not frozen	KF	90200000000	0.005	5	5	0.4	0.4	0.1	0.005	38.9384	0	1	0	0	0	33.6309	3	9.79185e-05	25.7896	0.198265	3	51.5963	5.91685	74.363	15.3796
SR-B-042321	Subregional	2021-04-23	Not frozen	KF	90200000000	0.005	5	5	0.4	0.4	0.1	0.005	38.5265	0	1	0	0	0	29.343	3	0.00252513	25.7334	0.144058	3	51.3768	6.01303	74.3649	15.4487
SR-B-042621	Subregional	2021-04-26	Not frozen	KF	90200000000	0.005	5	5	0.4	0.4	0.1	0.005	0	0	0	0	0	0	26.9421	3	0.0155802	25.8514	0.220656	3	74.5327	15.5416	74.2489	15.1263
SR-B-042821	Subregional	2021-04-28	Not frozen	KF	90200000000	0.005	5	5	0.4	0.4	0.1	0.005	0	0	0	0	0	0	27.0625	3	0.0142212	25.8578	0.159999	3	74.4722	15.5136	74.5493	15.756
SR-B-043021	Subregional	2021-04-30	Not frozen	KF	90200000000	0.005	5	5	0.4	0.4	0.1	0.005	0	0	0	0	0	0	23.1009	3	0.286399	26.3507	0.074714	3	74.6704	15.5997	74.4738	15.6918
SR-B-050321	Subregional	2021-05-03	Not frozen	KF	90200000000	0.005	5	5	0.4	0.4	0.1	0.005	0	0	0	0	0	0	0	0	0	26.7354	0.352479	3	74.6005	15.6362	74.3674	15.208
SR-B-050521	Subregional	2021-05-05	Not frozen	KF	90200000000	0.005	5	5	0.4	0.4	0.1	0.005	0	0	0	0	0	0	28.1002	3	0.00647699	25.4625	0.404027	3	74.5315	15.4596	74.538	15.3245
SR-B-050721	Subregional	2021-05-07	Not frozen	KF	90200000000	0.005	5	5	0.4	0.4	0.1	0.005	39.2898	0	1	0	0	0	26.0213	3	0.0313099	25.6528	0.410442	3	51.7529	6.08805	74.6437	15.4508
SR-B-051421	Subregional	2021-05-14	Not frozen	KF	90200000000	0.005	5	5	0.4	0.4	0.1	0.005	39.7501	0	1	0	0	0	27.8459	3	0.00785387	25.6528	0.0324701	3	51.9414	6.00019	74.456	15.5688
SR-B-051721	Subregional	2021-05-17	Not frozen	KF	90200000000	0.005	5	5	0.4	0.4	0.1	0.005	38.6721	0.2106	2	0	0	0	27.8989	3	0.00754475	25.7904	0.0203965	3	45.86	5.14345	74.3586	15.3436
SR-B-051921	Subregional	2021-05-19	Not frozen	KF	90200000000	0.005	5	5	0.4	0.4	0.1	0.005	0	0	0	0	0	0	28.5809	3	0.00449916	26.2726	0.117262	3	74.1997	15.3089	74.5762	15.7554
SR-B-052121	Subregional	2021-05-21	Not frozen	KF	90200000000	0.005	5	5	0.4	0.4	0.1	0.005	0	0	0	0	0	0	28.9831	3	0.00331701	26.9506	0.160409	3	74.7637	15.812	74.6888	15.8061
SR-B-052421	Subregional	2021-05-24	Not frozen	KF	90200000000	0.005	5	5	0.4	0.4	0.1	0.005	39.1104	0	1	0	0	0	30.1075	3	0.00141465	24.6402	0.0200372	3	51.5721	5.88274	74.3954	15.3511
SR-B-052621	Subregional	2021-05-26	Not frozen	KF	90200000000	0.005	5	5	0.4	0.4	0.1	0.005	0	0	0	0	0	0	26.4371	3	0.022845	25.8974	0.404096	3	74.4551	15.4722	74.329	15.3842
SR-B-060421	Subregional	2021-06-04	Not frozen	KF	90200000000	0.005	5	5	0.4	0.4	0.1	0.005	0	0	0	0	0	0	28.9496	3	0.0034023	27.1366	0.129786	3	74.5853	15.6224	74.7523	15.7358
SR-B-060721	Subregional	2021-06-07	Not frozen	KF	90200000000	0.005	5	5	0.4	0.4	0.1	0.005	0	0	0	0	0	0	27.5521	3	0.00981278	26.9658	0.362544	3	74.3753	15.4901	74.7409	15.8122
SR-B-060921	Subregional	2021-06-09	Not frozen	KF	90200000000	0.005	5	5	0.4	0.4	0.1	0.005	0	0	0	0	0	0	26.5706	3	0.0206474	25.8619	0.0382614	3	74.4425	15.4983	74.5359	15.695
SR-C-022421	Subregional	2021-02-24	Frozen	KF	90200000000	0.0018	5	5	0.4	0.4	0.2	0.005	38.6521	0	1	0	0	0	0	0	0	32.2586	0.067921	3	48.685	4.60202	74.4683	16.3928
SR-C-030321	Subregional	2021-03-03	Not frozen	KF	90200000000	0.005	5	5	0.4	0.4	0.1	0.005	0	0	0	0	0	0	0	0	0	30.4151	0.576765	3	74.2291	16.2707	74.0627	16.351
SR-C-030821	Subregional	2021-03-08	Not frozen	KF	90200000000	0.005	5	5	0.4	0.4	0.1	0.005	0	0	0	0	0	0	37.2912	1	6.10975e-06	31.9597	0.120939	3	74.461	16.5572	74.1935	16.3831
SR-C-031521	Subregional	2021-03-15	Not frozen	KF	90200000000	0.005	5	5	0.4	0.4	0.1	0.005	0	0	0	0	0	0	32.257	3	0.000277395	25.7405	0.0545079	3	74.26	16.4854	74.4153	16.656
SR-C-031721	Subregional	2021-03-17	Not frozen	KF	90200000000	0.005	5	5	0.4	0.4	0.1	0.005	0	0	0	0	0	0	32.6546	1	0.000205219	28.2937	0.443326	3	74.3576	16.6671	74.3842	16.5912
SR-C-032921	Subregional	2021-03-29	Not frozen	KF	90200000000	0.005	5	5	0.4	0.4	0.1	0.005	0	0	0	0	0	0	32.4429	3	0.00024094	27.0492	0.214398	3	74.4846	16.7097	74.2625	16.4269
SR-C-040521	Subregional	2021-04-05	Not frozen	KF	90200000000	0.005	5	5	0.4	0.4	0.1	0.005	39.2999	1.93801	2	0	0	0	31.7719	3	0.000400673	25.3511	0.22721	3	44.2436	3.96077	74.5566	16.76
SR-C-040721	Subregional	2021-04-07	Not frozen	KF	90200000000	0.005	5	5	0.4	0.4	0.1	0.005	0	0	0	0	0	0	0	0	0	24.9124	0.127753	3	74.1923	16.503	74.2246	16.5147
SR-C-041221	Subregional	2021-04-12	Not frozen	KF	90200000000	0.005	5	5	0.4	0.4	0.1	0.005	38.7032	0	1	0	0	0	33.9979	3	7.41417e-05	26.3523	0.0690487	3	48.624	4.56243	74.3923	16.5769
SR-C-041421	Subregional	2021-04-14	Not frozen	KF	90200000000	0.005	5	5	0.4	0.4	0.1	0.005	37.9718	0	1	0	0	0	31.0313	3	0.000702363	25.5742	0.0551457	3	48.2966	4.62849	74.2784	16.4569
SR-C-041621	Subregional	2021-04-16	Not frozen	KF	90200000000	0.005	5	5	0.4	0.4	0.1	0.005	38.8479	0.0542636	2	0	0	0	32.5939	3	0.00021489	25.8882	0.27316	3	43.9897	3.92929	74.4245	16.4456
SR-C-041921	Subregional	2021-04-19	Not frozen	KF	90200000000	0.005	5	5	0.4	0.4	0.1	0.005	0	0	0	0	0	0	26.6474	3	0.0194792	28.268	0.183689	3	74.2187	15.9103	74.3174	16.3619
SR-C-042121	Subregional	2021-04-21	Not frozen	KF	90200000000	0.005	5	5	0.4	0.4	0.1	0.005	0	0	0	0	0	0	0	0	0	29.2039	0.140184	3	74.2333	16.3234	73.9532	16.1902
SR-C-042321	Subregional	2021-04-23	Not frozen	KF	90200000000	0.005	5	5	0.4	0.4	0.1	0.005	0	0	0	0	0	0	31.7515	3	0.000406903	26.8104	0.126102	3	74.4499	16.6213	74.2354	16.2721
SR-C-042621	Subregional	2021-04-26	Not frozen	KF	90200000000	0.005	5	5	0.4	0.4	0.1	0.005	0	0	0	0	0	0	27.3542	3	0.011401	26.9323	0.192371	3	74.1955	16.362	74.2027	16.3615
SR-C-042821	Subregional	2021-04-28	Not frozen	KF	90200000000	0.005	5	5	0.4	0.4	0.1	0.005	39.2833	0	1	0	0	0	26.4934	3	0.0218915	25.9447	0.195432	3	48.8764	4.60675	74.224	16.5125
SR-C-043021	Subregional	2021-04-30	Not frozen	KF	90200000000	0.005	5	5	0.4	0.4	0.1	0.005	0	0	0	0	0	0	25.9765	3	0.0323905	25.6097	0.0313183	3	74.3956	16.4481	74.4009	16.5594
SR-C-050321	Subregional	2021-05-03	Not frozen	KF	90200000000	0.005	5	5	0.4	0.4	0.1	0.005	0	0	0	0	0	0	0	0	0	27.2954	0.296788	3	74.2771	16.4537	74.3043	16.5857
SR-C-050521	Subregional	2021-05-05	Not frozen	KF	90200000000	0.005	5	5	0.4	0.4	0.1	0.005	0	0	0	0	0	0	27.8398	3	0.00789033	26.3926	0.0930727	3	74.4267	16.7447	74.1914	16.3958
SR-C-050721	Subregional	2021-05-07	Not frozen	KF	90200000000	0.005	5	5	0.4	0.4	0.1	0.005	0	0	0	0	0	0	26.0673	3	0.0302365	25.528	0.0778582	3	74.1121	16.4312	74.4867	16.4771
SR-C-051421	Subregional	2021-05-14	Not frozen	KF	90200000000	0.005	5	5	0.4	0.4	0.1	0.005	0	0	0	0	0	0	29.7471	3	0.00185899	26.0667	0.264316	3	74.2219	16.2944	74.1533	16.3155
SR-C-051721	Subregional	2021-05-17	Not frozen	KF	90200000000	0.005	5	5	0.4	0.4	0.1	0.005	0	0	0	0	0	0	30.6251	3	0.000955599	24.8008	0.0252158	3	74.3934	16.5049	74.3242	16.5994
SR-C-051921	Subregional	2021-05-19	Not frozen	KF	90200000000	0.005	5	5	0.4	0.4	0.1	0.005	0	0	0	0	0	0	29.3676	3	0.00247856	26.7019	0.127407	3	74.3999	16.5667	74.1913	16.4781
SR-C-052121	Subregional	2021-05-21	Not frozen	KF	90200000000	0.005	5	5	0.4	0.4	0.1	0.005	0	0	0	0	0	0	27.955	3	0.00723029	27.2744	0.192718	3	74.5864	16.7075	74.435	16.5592
SR-C-052421	Subregional	2021-05-24	Not frozen	KF	90200000000	0.005	5	5	0.4	0.4	0.1	0.005	0	0	0	0	0	0	32.6075	3	0.000212686	27.0594	0.074418	3	74.6197	16.842	74.4664	16.3936
SR-C-052621	Subregional	2021-05-26	Not frozen	KF	90200000000	0.005	5	5	0.4	0.4	0.1	0.005	0	0	0	0	0	0	28.8171	3	0.00376168	27.3209	0.202467	3	74.3621	16.5323	74.1484	16.4137
SR-C-060421	Subregional	2021-06-04	Not frozen	KF	90200000000	0.005	5	5	0.4	0.4	0.1	0.005	0	0	0	0	0	0	28.5573	3	0.00458039	27.6678	0.0990625	3	74.2524	16.5325	74.3105	16.4717
SR-C-060721	Subregional	2021-06-07	Not frozen	KF	90200000000	0.005	5	5	0.4	0.4	0.1	0.005	0	0	0	0	0	0	30.8827	3	0.00078606	25.6699	0.24032	3	74.2105	16.4625	74.4699	16.3636
SR-C-060921	Subregional	2021-06-09	Not frozen	KF	90200000000	0.005	5	5	0.4	0.4	0.1	0.005	0	0	0	0	0	0	26.6564	3	0.0193468	26.3926	0.0856087	3	74.2662	16.4307	74.229	16.6142
SR-D-022421	Subregional	2021-02-24	Frozen	KF	90200000000	0.0018	5	5	0.4	0.4	0.2	0.005	0	0	0	0	0	0	0	0	0	32.7598	0.107765	3	73.2075	13.9121	73.3725	13.9162
SR-D-030321	Subregional	2021-03-03	Not frozen	KF	90200000000	0.005	5	5	0.4	0.4	0.1	0.005	41.6122	0	1	0	0	0	0	0	0	29.1503	0.385461	3	51.7922	5.3758	73.1854	14.2869
SR-D-030821	Subregional	2021-03-08	Not frozen	KF	90200000000	0.005	5	5	0.4	0.4	0.1	0.005	39.4852	0	1	0	0	0	33.1836	3	0.000137434	28.419	0.124586	3	50.8413	5.2414	73.138	14.1289
SR-D-031521	Subregional	2021-03-15	Not frozen	KF	90200000000	0.005	5	5	0.4	0.4	0.1	0.005	0	0	0	0	0	0	29.567	2	0.00213084	27.9137	0.103235	3	73.256	14.3265	73.4584	14.2921
SR-D-031721	Subregional	2021-03-17	Not frozen	KF	90200000000	0.005	5	5	0.4	0.4	0.1	0.005	0	0	0	0	0	0	0	0	0	27.9868	0.341615	3	73.2618	14.4375	73.3463	13.9731
SR-D-032221	Subregional	2021-03-22	Not frozen	KF	90200000000	0.005	5	5	0.4	0.4	0.1	0.005	0	0	0	0	0	0	34.7097	3	4.32265e-05	26.9164	0.476756	3	73.3162	14.1047	73.5937	14.1357
SR-D-032921	Subregional	2021-03-29	Not frozen	KF	90200000000	0.005	5	5	0.4	0.4	0.1	0.005	38.8577	0	1	0	0	0	30.9179	3	0.000765367	24.3548	0.0981753	3	50.516	5.26074	73.2052	14.5181
SR-D-033121	Subregional	2021-03-31	Not frozen	KF	90200000000	0.005	5	5	0.4	0.4	0.1	0.005	0	0	0	0	0	0	31.7321	3	0.000412937	25.9587	0.223177	3	73.2486	14.0298	73.4571	14.3975
SR-D-040521	Subregional	2021-04-05	Not frozen	KF	90200000000	0.005	5	5	0.4	0.4	0.1	0.005	0	0	0	0	0	0	32.2521	2	0.000278426	24.8305	1.59603	3	73.4959	14.1817	73.2178	13.9442
SR-D-040721	Subregional	2021-04-07	Not frozen	KF	90200000000	0.005	5	5	0.4	0.4	0.1	0.005	0	0	0	0	0	0	32.1252	3	0.000306527	26.2767	0.260448	3	73.3786	14.0665	73.4454	14.2361
SR-D-041621	Subregional	2021-04-16	Not frozen	KF	90200000000	0.005	5	5	0.4	0.4	0.1	0.005	38.7854	0	1	0	0	0	32.6372	3	0.000207951	26.3887	0.209104	3	50.5224	5.24019	73.3641	14.019
SR-D-041921	Subregional	2021-04-19	Not frozen	KF	90200000000	0.005	5	5	0.4	0.4	0.1	0.005	0	0	0	0	0	0	30.3102	3	0.00121319	26.2252	0.227445	3	73.5941	14.1011	73.3207	14.0157
SR-D-042121	Subregional	2021-04-21	Not frozen	KF	90200000000	0.005	5	5	0.4	0.4	0.1	0.005	0	0	0	0	0	0	34.6877	3	4.3956e-05	25.9506	0.462611	3	73.3835	14.3028	73.4413	14.1753
SR-D-042321	Subregional	2021-04-23	Not frozen	KF	90200000000	0.005	5	5	0.4	0.4	0.1	0.005	38.5236	0	1	0	0	0	29.8564	1	0.00171112	25.5673	0.183161	3	50.3975	5.2405	73.3073	14.1462
SR-D-042621	Subregional	2021-04-26	Not frozen	KF	90200000000	0.005	5	5	0.4	0.4	0.1	0.005	0	0	0	0	0	0	27.7175	3	0.00865637	27.0867	0.270231	3	73.3644	14.1656	73.1262	14.0242
SR-D-042821	Subregional	2021-04-28	Not frozen	KF	90200000000	0.005	5	5	0.4	0.4	0.1	0.005	0	0	0	0	0	0	29.378	3	0.0024591	26.1752	0.16884	3	72.9576	13.9034	73.4074	14.3788
SR-D-043021	Subregional	2021-04-30	Not frozen	KF	90200000000	0.005	5	5	0.4	0.4	0.1	0.005	0	0	0	0	0	0	25.1996	3	0.0583652	26.2034	0.30168	3	73.4472	13.9287	73.3453	14.5663
SR-D-050321	Subregional	2021-05-03	Not frozen	KF	90200000000	0.005	5	5	0.4	0.4	0.1	0.005	0	0	0	0	0	0	0	0	0	27.4374	0.270617	3	73.121	13.982	73.3823	14.1029
SR-D-050521	Subregional	2021-05-05	Not frozen	KF	90200000000	0.005	5	5	0.4	0.4	0.1	0.005	0	0	0	0	0	0	27.5565	3	0.00977987	25.9968	0.115099	3	73.2426	13.928	73.0856	13.8681
SR-D-050721	Subregional	2021-05-07	Not frozen	KF	90200000000	0.005	5	5	0.4	0.4	0.1	0.005	0	0	0	0	0	0	26.89	3	0.0162072	26.5839	0.0303194	3	73.0639	14.0239	73.268	13.9892
SR-D-051421	Subregional	2021-05-14	Not frozen	KF	90200000000	0.005	5	5	0.4	0.4	0.1	0.005	0	0	0	0	0	0	27.7438	3	0.00848536	26.6539	0.167527	3	73.2013	14.0554	73.2981	14.1222
SR-D-051721	Subregional	2021-05-17	Not frozen	KF	90200000000	0.005	5	5	0.4	0.4	0.1	0.005	0	0	0	0	0	0	27.6389	3	0.00918761	26.9296	0.281562	3	73.3022	13.9615	73.4401	13.9442
SR-D-051921	Subregional	2021-05-19	Not frozen	KF	90200000000	0.005	5	5	0.4	0.4	0.1	0.005	0	0	0	0	0	0	26.5333	3	0.0212399	27.6009	0.159219	3	73.2469	14.2474	73.4472	14.2102
SR-D-052121	Subregional	2021-05-21	Not frozen	KF	90200000000	0.005	5	5	0.4	0.4	0.1	0.005	0	0	0	0	0	0	27.5335	3	0.00995209	27.2082	0.0917024	3	73.4603	14.1857	73.1409	14.1756
SR-D-052421	Subregional	2021-05-24	Not frozen	KF	90200000000	0.005	5	5	0.4	0.4	0.1	0.005	0	0	0	0	0	0	27.521	3	0.0100463	24.5997	0.240931	3	73.2316	13.9221	73.0602	13.8963
SR-D-052621	Subregional	2021-05-26	Not frozen	KF	90200000000	0.005	5	5	0.4	0.4	0.1	0.005	0	0	0	0	0	0	26.1689	3	0.0279947	27.2418	0.252312	3	73.2315	14.0533	73.4289	14.2804
SR-D-060421	Subregional	2021-06-04	Not frozen	KF	90200000000	0.005	5	5	0.4	0.4	0.1	0.005	0	0	0	0	0	0	25.3549	3	0.0518847	27.5243	0.164928	3	73.0873	13.892	73.2981	13.9391
SR-D-060721	Subregional	2021-06-07	Not frozen	KF	90200000000	0.005	5	5	0.4	0.4	0.1	0.005	0	0	0	0	0	0	25.328	3	0.052952	27.8437	0.0648146	3	73.0241	13.9857	73.2299	13.788
SR-D-060921	Subregional	2021-06-09	Not frozen	KF	90200000000	0.005	5	5	0.4	0.4	0.1	0.005	0	0	0	0	0	0	26.3184	3	0.0249957	26.1731	0.364535	3	73.1345	14.0108	73.4522	14.1519
SR-D-061121	Subregional	2021-06-11	Not frozen	KF	90200000000	0.005	5	5	0.4	0.4	0.1	0.005	0	0	0	0	0	0	27.6765	3	0.00892976	27.0873	0.184832	3	73.3007	14.0921	73.1282	14.1625
SR-E-022421	Subregional	2021-02-24	Frozen	KF	90200000000	0.0018	5	5	0.4	0.4	0.2	0.005	38.9598	0	1	0	0	0	0	0	0	32.5731	0.364689	3	48.3084	4.27845	80.3897	19.0675
SR-E-030321	Subregional	2021-03-03	Not frozen	KF	90200000000	0.005	5	5	0.4	0.4	0.1	0.005	0	0	0	0	0	0	31.6161	3	0.000450893	29.2841	0.357268	3	80.4514	19.5512	80.4575	19.7311
SR-E-031721	Subregional	2021-03-17	Not frozen	KF	90200000000	0.005	5	5	0.4	0.4	0.1	0.005	39.2701	0.610111	2	0	0	0	0	0	0	27.3584	0.201949	3	43.9358	3.63683	80.498	19.5596
SR-E-032221	Subregional	2021-03-22	Not frozen	KF	90200000000	0.005	5	5	0.4	0.4	0.1	0.005	0	0	0	0	0	0	39.3347	1	1.29834e-06	26.6663	0.0596494	3	81.1488	20.0959	80.4286	19.4442
SR-E-032421	Subregional	2021-03-24	Not frozen	KF	90200000000	0.005	5	5	0.4	0.4	0.1	0.005	0	0	0	0	0	0	36.502	2	1.11122e-05	27.2527	0.45004	3	80.8285	19.6612	80.7406	19.2324
SR-E-032921	Subregional	2021-03-29	Not frozen	KF	90200000000	0.005	5	5	0.4	0.4	0.1	0.005	0	0	0	0	0	0	31.4154	3	0.000524961	25.5148	0.152477	3	80.6254	19.8614	80.6509	19.7026
SR-E-033121	Subregional	2021-03-31	Not frozen	KF	90200000000	0.005	5	5	0.4	0.4	0.1	0.005	0	0	0	0	0	0	31.2361	3	0.000601374	25.6501	0.204957	3	80.549	19.1895	80.4056	19.3301
SR-E-040521	Subregional	2021-04-05	Not frozen	KF	90200000000	0.005	5	5	0.4	0.4	0.1	0.005	0	0	0	0	0	0	31.0582	3	0.000688206	25.1179	0.0627966	3	80.4687	19.4464	80.7993	19.8383
SR-E-040721	Subregional	2021-04-07	Not frozen	KF	90200000000	0.005	5	5	0.4	0.4	0.1	0.005	0	0	0	0	0	0	35.2438	3	2.88382e-05	26.0014	0.25676	3	80.9116	20.1789	80.7792	19.5799
SR-E-041221	Subregional	2021-04-12	Not frozen	KF	90200000000	0.005	5	5	0.4	0.4	0.1	0.005	0	0	0	0	0	0	33.055	3	0.000151501	25.2988	0.193111	3	80.5004	19.8288	80.6552	19.3861
SR-E-041421	Subregional	2021-04-14	Not frozen	KF	90200000000	0.005	5	5	0.4	0.4	0.1	0.005	0	0	0	0	0	0	30.6358	3	0.000947886	26.2289	0.089959	3	80.7105	19.6483	80.5793	19.6187
SR-E-041621	Subregional	2021-04-16	Not frozen	KF	90200000000	0.005	5	5	0.4	0.4	0.1	0.005	0	0	0	0	0	0	32.4174	3	0.000245635	23.6593	0.132699	3	80.642	19.3887	80.4806	19.7238
SR-E-041921	Subregional	2021-04-19	Not frozen	KF	90200000000	0.005	5	5	0.4	0.4	0.1	0.005	0	0	0	0	0	0	31.4974	3	0.000493341	25.8419	0.134362	3	80.4776	19.3376	81.0977	19.9735
SR-E-042121	Subregional	2021-04-21	Not frozen	KF	90200000000	0.005	5	5	0.4	0.4	0.1	0.005	38.8001	0	1	0	0	0	31.6248	3	0.000447918	26.1175	0.393421	3	48.225	4.32505	80.4828	19.2425
SR-E-042321	Subregional	2021-04-23	Not frozen	KF	90200000000	0.005	5	5	0.4	0.4	0.1	0.005	0	0	0	0	0	0	30.3786	2	0.00115184	26.2975	0.185132	3	80.8208	19.8181	80.7113	19.6633
SR-E-042621	Subregional	2021-04-26	Not frozen	KF	90200000000	0.005	5	5	0.4	0.4	0.1	0.005	0	0	0	0	0	0	28.1114	3	0.00642199	26.6596	0.33152	3	80.49	19.3536	80.5104	19.4617
SR-E-042821	Subregional	2021-04-28	Not frozen	KF	90200000000	0.005	5	5	0.4	0.4	0.1	0.005	0	0	0	0	0	0	27.104	2	0.0137808	27.0874	0.365937	3	80.6698	19.7855	80.5745	19.7896
SR-E-043021	Subregional	2021-04-30	Not frozen	KF	90200000000	0.005	5	5	0.4	0.4	0.1	0.005	0	0	0	0	0	0	24.8802	3	0.0743518	26.0284	0.0108636	3	80.5683	19.9252	80.6211	19.449
SR-E-050321	Subregional	2021-05-03	Not frozen	KF	90200000000	0.005	5	5	0.4	0.4	0.1	0.005	0	0	0	0	0	0	0	0	0	27.9317	0.083908	3	80.4668	19.3883	80.7896	19.6424
SR-E-050521	Subregional	2021-05-05	Not frozen	KF	90200000000	0.005	5	5	0.4	0.4	0.1	0.005	0	0	0	0	0	0	28.4332	3	0.00503238	26.6122	0.355318	3	80.5262	19.5403	80.6788	19.8505
SR-E-050721	Subregional	2021-05-07	Not frozen	KF	90200000000	0.005	5	5	0.4	0.4	0.1	0.005	0	0	0	0	0	0	27.7066	3	0.0087286	26.4744	0.222496	3	80.6342	19.5506	80.4986	19.3799
SR-E-051421	Subregional	2021-05-14	Not frozen	KF	90200000000	0.005	5	5	0.4	0.4	0.1	0.005	0	0	0	0	0	0	28.2185	3	0.00592147	26.0349	0.0668947	3	80.7941	19.898	80.527	19.5769
SR-E-051721	Subregional	2021-05-17	Not frozen	KF	90200000000	0.005	5	5	0.4	0.4	0.1	0.005	0	0	0	0	0	0	30.2483	3	0.00127142	25.9102	0.399452	3	80.6051	19.6993	80.6042	19.9312
SR-E-051921	Subregional	2021-05-19	Not frozen	KF	90200000000	0.005	5	5	0.4	0.4	0.1	0.005	0	0	0	0	0	0	26.6085	3	0.0200631	26.7693	0.0473967	3	80.53	19.4923	80.4324	19.4394
SR-E-052121	Subregional	2021-05-21	Not frozen	KF	90200000000	0.005	5	5	0.4	0.4	0.1	0.005	0	0	0	0	0	0	30.1065	3	0.00141573	26.8925	0.256129	3	80.5388	19.6517	80.7242	19.7327
SR-E-052421	Subregional	2021-05-24	Not frozen	KF	90200000000	0.005	5	5	0.4	0.4	0.1	0.005	0	0	0	0	0	0	29.7247	3	0.00189079	24.929	0.0675609	3	80.6848	19.5656	80.6912	19.413
SR-E-052621	Subregional	2021-05-26	Not frozen	KF	90200000000	0.005	5	5	0.4	0.4	0.1	0.005	0	0	0	0	0	0	27.1607	3	0.0132012	26.4032	0.0746787	3	80.4839	19.376	80.4204	19.5746
SR-E-060421	Subregional	2021-06-04	Not frozen	KF	90200000000	0.005	5	5	0.4	0.4	0.1	0.005	0	0	0	0	0	0	25.8156	3	0.0365902	27.4861	1.06452	3	80.458	19.648	80.524	19.5004
SR-E-060721	Subregional	2021-06-07	Not frozen	KF	90200000000	0.005	5	5	0.4	0.4	0.1	0.005	0	0	0	0	0	0	25.3214	3	0.0532177	25.8069	0.157921	3	80.594	19.8653	80.3727	19.7272
SR-E-060921	Subregional	2021-06-09	Not frozen	KF	90200000000	0.005	5	5	0.4	0.4	0.1	0.005	0	0	0	0	0	0	26.4593	3	0.0224638	25.445	0.215119	3	80.6408	19.3578	80.7569	20.0511
SR-E-061121	Subregional	2021-06-11	Not frozen	KF	90200000000	0.005	5	5	0.4	0.4	0.1	0.005	0	0	0	0	0	0	28.4134	3	0.00510821	26.1484	0.206806	3	80.7335	19.6843	80.6057	19.4705
SR-F-022421	Subregional	2021-02-24	Frozen	KF	90200000000	0.0018	5	5	0.4	0.4	0.2	0.005	0	0	0	0	0	0	0	0	0	32.114	0.0656783	3	66.1439	10.9503	66.2858	11.3976
SR-F-030821	Subregional	2021-03-08	Not frozen	KF	90200000000	0.005	5	5	0.4	0.4	0.1	0.005	0	0	0	0	0	0	33.0971	2	0.000146751	25.6815	0.397438	3	66.1145	11.1664	66.1322	11.2113
SR-F-031021	Subregional	2021-03-10	Not frozen	KF	90200000000	0.005	5	5	0.4	0.4	0.1	0.005	0	0	0	0	0	0	32.335	2	0.00026148	25.3336	0.0453562	3	66.2291	11.1245	66.2043	11.0757
SR-F-031521	Subregional	2021-03-15	Not frozen	KF	90200000000	0.005	5	5	0.4	0.4	0.1	0.005	0	0	0	0	0	0	33.4738	1	0.000110296	26.1691	1.23139	3	66.2528	11.2312	66.2821	11.2225
SR-F-031721	Subregional	2021-03-17	Not frozen	KF	90200000000	0.005	5	5	0.4	0.4	0.1	0.005	39.1448	0	1	0	0	0	0	0	0	26.119	0.425629	3	48.7629	4.27058	66.2842	11.3475
SR-F-032221	Subregional	2021-03-22	Not frozen	KF	90200000000	0.005	5	5	0.4	0.4	0.1	0.005	0	0	0	0	0	0	34.5493	2	4.88163e-05	27.5914	0.0653653	3	66.3071	11.1998	66.2788	11.244
SR-F-032421	Subregional	2021-03-24	Not frozen	KF	90200000000	0.005	5	5	0.4	0.4	0.1	0.005	0	0	0	0	0	0	0	0	0	28.6254	2.83792	3	66.3638	11.649	66.4423	11.4113
SR-F-032921	Subregional	2021-03-29	Not frozen	KF	90200000000	0.005	5	5	0.4	0.4	0.1	0.005	0	0	0	0	0	0	30.8518	3	0.000804735	25.1306	0.13389	3	66.3175	11.2175	66.2917	11.3639
SR-F-033121	Subregional	2021-03-31	Not frozen	KF	90200000000	0.005	5	5	0.4	0.4	0.1	0.005	39.1016	0	1	0	0	0	0	0	0	26.8453	0.173337	3	48.67	4.3729	66.4205	11.4365
SR-F-040521	Subregional	2021-04-05	Not frozen	KF	90200000000	0.005	5	5	0.4	0.4	0.1	0.005	0	0	0	0	0	0	30.6792	3	0.000917195	24.9839	0.583698	3	66.1443	11.3452	66.1564	11.1851
SR-F-041221	Subregional	2021-04-12	Not frozen	KF	90200000000	0.005	5	5	0.4	0.4	0.1	0.005	38.1908	0.0836247	2	0	0	0	34.1474	3	6.61962e-05	25.9749	0.0435873	3	43.7585	3.58667	66.3356	11.5138
SR-F-042121	Subregional	2021-04-21	Not frozen	KF	90200000000	0.005	5	5	0.4	0.4	0.1	0.005	0	0	0	0	0	0	31.6121	3	0.000452248	27.7652	0.154416	3	66.2302	11.1712	66.171	11.24
SR-F-042621	Subregional	2021-04-26	Not frozen	KF	90200000000	0.005	5	5	0.4	0.4	0.1	0.005	0	0	0	0	0	0	27.903	3	0.00752119	26.7937	0.125047	3	66.3585	11.3946	66.2993	11.3274
SR-F-042821	Subregional	2021-04-28	Not frozen	KF	90200000000	0.005	5	5	0.4	0.4	0.1	0.005	37.9033	1.3934	2	0	0	0	27.7273	3	0.00859233	25.1009	0.286989	3	43.544	3.60602	66.3074	11.3678
SR-F-050321	Subregional	2021-05-03	Not frozen	KF	90200000000	0.005	5	5	0.4	0.4	0.1	0.005	0	0	0	0	0	0	26.9162	3	0.0158891	26.2117	0.0414439	3	66.3352	11.4817	66.2614	11.1828
SR-F-050521	Subregional	2021-05-05	Not frozen	KF	90200000000	0.005	5	5	0.4	0.4	0.1	0.005	0	0	0	0	0	0	28.3806	3	0.00523688	25.9877	0.0145095	3	66.3451	11.4679	66.3274	11.4124
SR-F-050721	Subregional	2021-05-07	Not frozen	KF	90200000000	0.005	5	5	0.4	0.4	0.1	0.005	0	0	0	0	0	0	28.0393	3	0.00678274	26.591	0.226053	3	66.1443	11.1754	66.1422	11.3022
SR-F-051021	Subregional	2021-05-10	Not frozen	KF	90200000000	0.005	5	5	0.4	0.4	0.1	0.005	0	0	0	0	0	0	26.7907	3	0.017475	26.0975	0.123962	3	66.2603	11.1928	66.3364	11.2879
SR-F-051221	Subregional	2021-05-12	Not frozen	KF	90200000000	0.005	5	5	0.4	0.4	0.1	0.005	0	0	0	0	0	0	28.383	3	0.00522718	26.3502	0.148631	3	66.2512	11.3511	66.5206	11.4634
SR-F-051421	Subregional	2021-05-14	Not frozen	KF	90200000000	0.005	5	5	0.4	0.4	0.1	0.005	0	0	0	0	0	0	26.9012	3	0.016071	27.6073	0.115512	3	66.3874	11.5524	66.299	11.5416
SR-F-051721	Subregional	2021-05-17	Not frozen	KF	90200000000	0.005	5	5	0.4	0.4	0.1	0.005	0	0	0	0	0	0	25.6398	3	0.041807	27.0343	0.00590225	3	66.0211	11.0455	66.1876	11.2414
SR-F-052121	Subregional	2021-05-21	Not frozen	KF	90200000000	0.005	5	5	0.4	0.4	0.1	0.005	0	0	0	0	0	0	33.5842	3	0.000101443	23.5747	0.218833	3	66.1431	11.0962	66.1998	11.2103
SR-F-052421	Subregional	2021-05-24	Not frozen	KF	90200000000	0.005	5	5	0.4	0.4	0.1	0.005	41.1165	0.365781	2	0	0	0	28.4686	3	0.00489885	24.8395	0.163061	3	45.694	3.6558	66.4894	11.458
SR-F-052621	Subregional	2021-05-26	Not frozen	KF	90200000000	0.005	5	5	0.4	0.4	0.1	0.005	0	0	0	0	0	0	29.6511	3	0.00199933	26.2082	0.399828	3	66.4899	11.5931	66.342	11.2654
SR-F-060721	Subregional	2021-06-07	Not frozen	KF	90200000000	0.005	5	5	0.4	0.4	0.1	0.005	0	0	0	0	0	0	25.8194	3	0.0364861	26.3968	0.193464	3	66.0904	11.2101	66.186	11.2312
SR-F-060921	Subregional	2021-06-09	Not frozen	KF	90200000000	0.005	5	5	0.4	0.4	0.1	0.005	0	0	0	0	0	0	26.4309	3	0.0229527	24.7584	0.16001	3	66.279	11.4475	66.3198	11.571
SR-F-061121	Subregional	2021-06-11	Not frozen	KF	90200000000	0.005	5	5	0.4	0.4	0.1	0.005	0	0	0	0	0	0	27.0656	3	0.0141883	26.6473	0.0606172	3	66.2645	11.3235	66.0986	11.3753
SR-G-030321	Subregional	2021-03-03	Not frozen	KF	90200000000	0.005	5	5	0.4	0.4	0.1	0.005	0	0	0	0	0	0	31.8583	3	0.000375268	27.6672	0.0976055	3	64.1092	11.4965	63.8529	11.1201
SR-G-030821	Subregional	2021-03-08	Not frozen	KF	90200000000	0.005	5	5	0.4	0.4	0.1	0.005	0	0	0	0	0	0	32.3777	3	0.000253146	25.7143	0.0867029	3	64.1824	11.2048	63.9119	11.2379
SR-G-032421	Subregional	2021-03-24	Not frozen	KF	90200000000	0.005	5	5	0.4	0.4	0.1	0.005	39.512	0	1	0	0	0	32.1505	3	0.00030071	25.0614	0.26179	3	46.9249	3.43106	63.9757	11.1822
SR-G-032921	Subregional	2021-03-29	Not frozen	KF	90200000000	0.005	5	5	0.4	0.4	0.1	0.005	39.3244	0	1	0	0	0	31.1286	3	0.000652427	25.4552	0.143687	3	46.8885	3.37257	64.0441	11.302
SR-G-040521	Subregional	2021-04-05	Not frozen	KF	90200000000	0.005	5	5	0.4	0.4	0.1	0.005	0	0	0	0	0	0	32.9845	3	0.000159819	27.0166	0.397289	3	63.8501	11.1879	64.2044	11.5121
SR-G-040721	Subregional	2021-04-07	Not frozen	KF	90200000000	0.005	5	5	0.4	0.4	0.1	0.005	38.1059	0	1	0	0	0	32.6521	3	0.000205607	22.9874	0.234057	3	46.3493	3.29477	64.0228	11.211
SR-G-042121	Subregional	2021-04-21	Not frozen	KF	90200000000	0.005	5	5	0.4	0.4	0.1	0.005	0	0	0	0	0	0	31.0022	3	0.000718015	26.7208	0.106923	3	63.9521	11.3782	64.1282	11.4075
SR-G-042321	Subregional	2021-04-23	Not frozen	KF	90200000000	0.005	5	5	0.4	0.4	0.1	0.005	0	0	0	0	0	0	27.3277	3	0.0116319	25.967	0.198607	3	63.9791	11.2381	64.1016	11.2733
SR-G-042621	Subregional	2021-04-26	Not frozen	KF	90200000000	0.005	5	5	0.4	0.4	0.1	0.005	38.332	0	1	0	0	0	27.3808	3	0.0111731	25.4533	0.0661968	3	46.4435	3.43062	64.012	11.1776
SR-G-042821	Subregional	2021-04-28	Not frozen	KF	90200000000	0.005	5	5	0.4	0.4	0.1	0.005	0	0	0	0	0	0	24.8417	3	0.0765488	26.0532	0.116025	3	63.8918	11.4081	64.113	11.314
SR-G-043021	Subregional	2021-04-30	Not frozen	KF	90200000000	0.005	5	5	0.4	0.4	0.1	0.005	0	0	0	0	0	0	23.9134	3	0.15471	26.2902	0.448803	3	63.9066	11.1358	64.069	11.3072
SR-G-050521	Subregional	2021-05-05	Not frozen	KF	90200000000	0.005	5	5	0.4	0.4	0.1	0.005	0	0	0	0	0	0	26.5153	3	0.0215302	26.2223	0.182162	3	64.1509	11.4479	63.8306	11.0212
SR-G-050721	Subregional	2021-05-07	Not frozen	KF	90200000000	0.005	5	5	0.4	0.4	0.1	0.005	0	0	0	0	0	0	27.0317	3	0.0145577	27.0725	0.136321	3	64.0001	11.2337	63.8473	11.245
SR-G-051021	Subregional	2021-05-10	Not frozen	KF	90200000000	0.005	5	5	0.4	0.4	0.1	0.005	0	0	0	0	0	0	22.0627	3	0.629072	25.8696	0.0275537	3	64.0573	11.3564	63.8576	11.2446
SR-G-051221	Subregional	2021-05-12	Not frozen	KF	90200000000	0.005	5	5	0.4	0.4	0.1	0.005	0	0	0	0	0	0	27.2502	3	0.0123353	26.2321	0.300176	3	63.8928	10.9875	64.0277	11.3309
SR-G-051421	Subregional	2021-05-14	Not frozen	KF	90200000000	0.005	5	5	0.4	0.4	0.1	0.005	0	0	0	0	0	0	27.0438	3	0.0144247	28.0212	0.146749	3	63.8878	11.0061	63.8444	11.0279
SR-G-051721	Subregional	2021-05-17	Not frozen	KF	90200000000	0.005	5	5	0.4	0.4	0.1	0.005	0	0	0	0	0	0	24.6768	3	0.0867443	26.6057	0.0434849	3	64.0806	11.1683	64.0838	11.1332
SR-G-052121	Subregional	2021-05-21	Not frozen	KF	90200000000	0.005	5	5	0.4	0.4	0.1	0.005	0	0	0	0	0	0	30.755	3	0.000865998	29.0249	0.198065	3	64.0077	11.4235	64.0656	11.0969
SR-G-052421	Subregional	2021-05-24	Not frozen	KF	90200000000	0.005	5	5	0.4	0.4	0.1	0.005	0	0	0	0	0	0	26.0088	3	0.0316077	26.1521	0.0949849	3	63.9953	11.1537	64.2229	11.5921
SR-G-052621	Subregional	2021-05-26	Not frozen	KF	90200000000	0.005	5	5	0.4	0.4	0.1	0.005	0	0	0	0	0	0	24.1781	3	0.126589	27.1293	0.247534	3	63.7802	11.0914	63.9524	11.3095
SR-G-060721	Subregional	2021-06-07	Not frozen	KF	90200000000	0.005	5	5	0.4	0.4	0.1	0.005	0	0	0	0	0	0	22.3202	3	0.51755	25.659	0.083082	3	63.965	11.0164	64.2645	11.2738
SR-G-060921	Subregional	2021-06-09	Not frozen	KF	90200000000	0.005	5	5	0.4	0.4	0.1	0.005	0	0	0	0	0	0	23.9401	3	0.151614	26.5274	0.0824988	3	63.9912	11.1562	64.0846	11.2568
SR-G-061121	Subregional	2021-06-11	Not frozen	KF	90200000000	0.005	5	5	0.4	0.4	0.1	0.005	0	0	0	0	0	0	26.5172	3	0.0215005	26.7733	0.149504	3	64.133	11.2391	63.8084	11.2073
SR-H-021721	Subregional	2021-02-17	Not frozen	MN	90200000000	0.018	50	45	1.8	0.2	0.105	0.005	0	0	0	0	0	0	30.5491	2	0.00295234	26.91	0.161853	3	69.5867	12.9144	69.6934	13.3716
SR-H-022421	Subregional	2021-02-24	Frozen	KF	90200000000	0.0018	5	5	0.4	0.4	0.2	0.005	0	0	0	0	0	0	0	0	0	33.28	0.246653	3	69.9108	13.4336	70.0906	13.8329
SR-H-031021	Subregional	2021-03-10	Not frozen	KF	90200000000	0.005	5	5	0.4	0.4	0.1	0.005	0	0	0	0	0	0	31.1746	2	0.000630073	24.8769	0.0221368	3	69.9191	13.4534	69.9978	13.6549
SR-H-031521	Subregional	2021-03-15	Not frozen	KF	90200000000	0.005	5	5	0.4	0.4	0.1	0.005	0	0	0	0	0	0	33.4738	3	0.000110296	26.1691	1.23139	3	70.0026	13.5602	69.87	13.6227
SR-H-031721	Subregional	2021-03-17	Not frozen	KF	90200000000	0.005	5	5	0.4	0.4	0.1	0.005	0	0	0	0	0	0	0	0	0	28.0611	0.239104	3	69.9292	13.5014	70.109	13.7998
SR-H-032221	Subregional	2021-03-22	Not frozen	KF	90200000000	0.005	5	5	0.4	0.4	0.1	0.005	38.5383	0	1	0	0	0	33.5696	3	0.000102578	26.8595	0.815742	3	49.1266	4.76873	69.8518	13.427
SR-H-033121	Subregional	2021-03-31	Not frozen	KF	90200000000	0.005	5	5	0.4	0.4	0.1	0.005	0	0	0	0	0	0	0	0	0	27.8353	0.281767	3	69.6317	13.1301	69.8798	13.6014
SR-H-040521	Subregional	2021-04-05	Not frozen	KF	90200000000	0.005	5	5	0.4	0.4	0.1	0.005	0	0	0	0	0	0	30.8794	3	0.000788056	24.7187	0.0199049	3	69.9215	13.5275	69.9677	13.7162
SR-H-040721	Subregional	2021-04-07	Not frozen	KF	90200000000	0.005	5	5	0.4	0.4	0.1	0.005	38.0078	0	1	0	0	0	31.4859	3	0.000497642	26.8699	0.0711875	3	48.9142	4.80461	69.9264	13.6619
SR-H-041221	Subregional	2021-04-12	Not frozen	KF	90200000000	0.005	5	5	0.4	0.4	0.1	0.005	0	0	0	0	0	0	35.0207	3	3.41497e-05	26.1833	0.0936345	3	69.8444	13.5711	69.753	13.5988
SR-H-041421	Subregional	2021-04-14	Not frozen	KF	90200000000	0.005	5	5	0.4	0.4	0.1	0.005	38.3227	0	1	0	0	0	30.6539	3	0.00093494	25.7693	0.142269	3	49.1138	4.80151	69.6964	13.4407
SR-H-041621	Subregional	2021-04-16	Not frozen	KF	90200000000	0.005	5	5	0.4	0.4	0.1	0.005	0	0	0	0	0	0	29.7974	3	0.00178938	26.9953	0.208912	3	69.9105	13.6348	69.8566	13.4992
SR-H-041921	Subregional	2021-04-19	Not frozen	KF	90200000000	0.005	5	5	0.4	0.4	0.1	0.005	0	0	0	0	0	0	31.5733	3	0.000465747	24.3595	0.178026	3	69.8699	13.4026	69.8421	13.4699
SR-H-042121	Subregional	2021-04-21	Not frozen	KF	90200000000	0.005	5	5	0.4	0.4	0.1	0.005	38.3187	0	1	0	0	0	31.252	3	0.00059416	28.2008	0.334389	3	49.0878	4.73872	69.8728	13.7136
SR-H-042321	Subregional	2021-04-23	Not frozen	KF	90200000000	0.005	5	5	0.4	0.4	0.1	0.005	39.6176	0	1	0	0	0	29.5155	3	0.00221562	26.4989	0.149799	3	49.6164	4.90169	70.0604	13.6388
SR-H-042621	Subregional	2021-04-26	Not frozen	KF	90200000000	0.005	5	5	0.4	0.4	0.1	0.005	0	0	0	0	0	0	27.8372	3	0.00790581	27.1409	0.457225	3	70.0471	13.8574	69.7655	13.2442
SR-H-042821	Subregional	2021-04-28	Not frozen	KF	90200000000	0.005	5	5	0.4	0.4	0.1	0.005	0	0	0	0	0	0	27.6638	3	0.00901589	26.795	0.305335	3	70.0314	13.5993	70.0896	13.8779
SR-H-043021	Subregional	2021-04-30	Not frozen	KF	90200000000	0.005	5	5	0.4	0.4	0.1	0.005	0	0	0	0	0	0	25.3266	3	0.0530082	26.2223	0.145	3	69.8838	13.4404	69.8861	13.5538
SR-H-050321	Subregional	2021-05-03	Not frozen	KF	90200000000	0.005	5	5	0.4	0.4	0.1	0.005	38.6595	0	1	0	0	0	29.1428	3	0.00293884	27.1701	0.0534934	3	49.2599	4.86603	69.9287	13.5016
SR-H-050721	Subregional	2021-05-07	Not frozen	KF	90200000000	0.005	5	5	0.4	0.4	0.1	0.005	0	0	0	0	0	0	27.8792	3	0.00765794	27.2347	0.280467	3	69.8801	13.4376	69.7968	13.0716
SR-H-051021	Subregional	2021-05-10	Not frozen	KF	90200000000	0.005	5	5	0.4	0.4	0.1	0.005	0	0	0	0	0	0	25.1136	3	0.0622928	26.6825	0.0772894	3	69.9388	13.5571	69.9572	13.5603
SR-H-051221	Subregional	2021-05-12	Not frozen	KF	90200000000	0.005	5	5	0.4	0.4	0.1	0.005	0	0	0	0	0	0	28.8896	3	0.00356051	26.6989	0.13771	3	69.8664	13.456	69.8013	13.5426
SR-H-051421	Subregional	2021-05-14	Not frozen	KF	90200000000	0.005	5	5	0.4	0.4	0.1	0.005	0	0	0	0	0	0	26.3923	3	0.0236347	26.5524	0.159296	3	70.0682	13.8159	69.8644	13.2772
SR-H-051721	Subregional	2021-05-17	Not frozen	KF	90200000000	0.005	5	5	0.4	0.4	0.1	0.005	0	0	0	0	0	0	27.0645	3	0.0141995	26.6719	0.323486	3	69.8578	13.3371	69.8495	13.3634
SR-H-051921	Subregional	2021-05-19	Not frozen	KF	90200000000	0.005	5	5	0.4	0.4	0.1	0.005	38.6792	0	1	0	0	0	32.8694	3	0.000174383	28.1372	0.19122	3	49.2407	4.81285	69.8758	13.5619
SR-H-052121	Subregional	2021-05-21	Not frozen	KF	90200000000	0.005	5	5	0.4	0.4	0.1	0.005	0	0	0	0	0	0	35.2203	3	2.93553e-05	28.8268	0.189648	3	70.0455	13.8074	69.8178	13.3794
SR-H-052421	Subregional	2021-05-24	Not frozen	KF	90200000000	0.005	5	5	0.4	0.4	0.1	0.005	0	0	0	0	0	0	25.7806	3	0.0375761	26.0856	0.141146	3	69.9125	13.7301	70.0921	13.7525
SR-H-052621	Subregional	2021-05-26	Not frozen	KF	90200000000	0.005	5	5	0.4	0.4	0.1	0.005	0	0	0	0	0	0	26.6422	3	0.0195569	27.2966	0.284622	3	69.9122	13.3889	69.7796	13.3329
SR-H-060721	Subregional	2021-06-07	Not frozen	KF	90200000000	0.005	5	5	0.4	0.4	0.1	0.005	0	0	0	0	0	0	26.0766	3	0.0300227	26.5449	0.101739	3	69.8156	13.1445	51.2064	5.00994
SR-H-060921	Subregional	2021-06-09	Not frozen	KF	90200000000	0.005	5	5	0.4	0.4	0.1	0.005	0	0	0	0	0	0	26.349	3	0.0244224	25.9477	0.0433073	3	69.8768	13.3381	69.9111	13.3456
SR-H-061121	Subregional	2021-06-11	Not frozen	KF	90200000000	0.005	5	5	0.4	0.4	0.1	0.005	0	0	0	0	0	0	27.5479	3	0.00984353	26.4039	0.035839	3	69.9636	13.7895	69.9686	13.7643
SR-I-022421	Subregional	2021-02-24	Frozen	KF	90200000000	0.0018	5	5	0.4	0.4	0.2	0.005	0	0	0	0	0	0	0	0	0	30.3451	0.108438	3	64.4695	10.5092	64.3642	10.5089
SR-I-031521	Subregional	2021-03-15	Not frozen	KF	90200000000	0.005	5	5	0.4	0.4	0.1	0.005	0	0	0	0	0	0	32.8372	2	0.0001787	25.8086	0.281872	3	64.7284	10.8486	64.5769	10.5787
SR-I-031721	Subregional	2021-03-17	Not frozen	KF	90200000000	0.005	5	5	0.4	0.4	0.1	0.005	0	0	0	0	0	0	27.7653	3	0.00834866	22.4564	0.182122	3	64.4934	10.4884	64.3672	10.1916
SR-I-033121	Subregional	2021-03-31	Not frozen	KF	90200000000	0.005	5	5	0.4	0.4	0.1	0.005	37.3129	0.497739	3	0	0	0	0	0	0	27.763	0.223728	3	39.6673	3.48955	64.5223	10.6143
SR-I-040521	Subregional	2021-04-05	Not frozen	KF	90200000000	0.005	5	5	0.4	0.4	0.1	0.005	0	0	0	0	0	0	32.1118	3	0.000309674	26.0334	0.0409216	3	64.542	10.5398	64.443	10.3685
SR-I-041221	Subregional	2021-04-12	Not frozen	KF	90200000000	0.005	5	5	0.4	0.4	0.1	0.005	0	0	0	0	0	0	32.6473	3	0.000206364	27.0007	0.0209465	3	64.6714	10.947	64.4109	10.583
SR-I-041421	Subregional	2021-04-14	Not frozen	KF	90200000000	0.005	5	5	0.4	0.4	0.1	0.005	0	0	0	0	0	0	30.4189	3	0.00111721	27.6622	0.105252	3	64.5999	10.802	64.6872	10.8024
SR-I-041921	Subregional	2021-04-19	Not frozen	KF	90200000000	0.005	5	5	0.4	0.4	0.1	0.005	0	0	0	0	0	0	32.8444	3	0.000177724	26.8878	0.141637	3	64.4792	10.5471	64.4402	10.5369
SR-I-042121	Subregional	2021-04-21	Not frozen	KF	90200000000	0.005	5	5	0.4	0.4	0.1	0.005	0	0	0	0	0	0	31.7752	3	0.000399657	28.3103	0.0621177	3	64.3816	10.3816	64.6283	10.8096
SR-I-042321	Subregional	2021-04-23	Not frozen	KF	90200000000	0.005	5	5	0.4	0.4	0.1	0.005	39.4637	0	1	0	0	0	29.499	3	0.00224348	26.0375	0.426659	3	48.7962	4.29865	64.4108	10.5523
SR-I-042621	Subregional	2021-04-26	Not frozen	KF	90200000000	0.005	5	5	0.4	0.4	0.1	0.005	0	0	0	0	0	0	26.4466	3	0.0226808	27.336	0.182239	3	64.361	10.3145	64.4745	10.5992
SR-I-042821	Subregional	2021-04-28	Not frozen	KF	90200000000	0.005	5	5	0.4	0.4	0.1	0.005	40.654	0.417592	2	0	0	0	24.7425	3	0.0825254	26.8733	0.227843	3	45.2646	3.67752	64.592	10.6378
SR-I-043021	Subregional	2021-04-30	Not frozen	KF	90200000000	0.005	5	5	0.4	0.4	0.1	0.005	0	0	0	0	0	0	24.4692	3	0.101525	25.4653	0.240746	3	64.4907	10.3853	64.4199	10.5272
SR-I-050321	Subregional	2021-05-03	Not frozen	KF	90200000000	0.005	5	5	0.4	0.4	0.1	0.005	0	0	0	0	0	0	26.7395	3	0.0181658	26.6808	0.0450565	3	64.4482	10.4805	64.6489	10.6587
SR-I-050521	Subregional	2021-05-05	Not frozen	KF	90200000000	0.005	5	5	0.4	0.4	0.1	0.005	0	0	0	0	0	0	27.6084	3	0.00940275	25.9402	0.0441275	3	64.5948	10.8693	64.4291	10.6013
SR-I-050721	Subregional	2021-05-07	Not frozen	KF	90200000000	0.005	5	5	0.4	0.4	0.1	0.005	0	0	0	0	0	0	27.5884	3	0.00954602	26.2641	0.209185	3	64.5261	10.676	64.6461	10.4659
SR-I-051021	Subregional	2021-05-10	Not frozen	KF	90200000000	0.005	5	5	0.4	0.4	0.1	0.005	0	0	0	0	0	0	24.705	3	0.084905	26.8715	0.115286	3	64.4695	10.5258	64.4171	10.592
SR-I-051221	Subregional	2021-05-12	Not frozen	KF	90200000000	0.005	5	5	0.4	0.4	0.1	0.005	38.9574	0	1	0	0	0	21.9699	3	0.674904	26.5949	0.0325981	3	48.592	4.22858	64.6043	10.7438
SR-I-051421	Subregional	2021-05-14	Not frozen	KF	90200000000	0.005	5	5	0.4	0.4	0.1	0.005	0	0	0	0	0	0	24.1026	3	0.134039	26.3021	0.0476041	3	64.5728	10.617	64.4941	10.3131
SR-I-051721	Subregional	2021-05-17	Not frozen	KF	90200000000	0.005	5	5	0.4	0.4	0.1	0.005	38.5388	0	1	0	0	0	24.6818	3	0.086416	26.1776	0.0471711	3	48.407	4.26939	64.636	10.6559
SR-I-051921	Subregional	2021-05-19	Not frozen	KF	90200000000	0.005	5	5	0.4	0.4	0.1	0.005	38.2415	0	1	0	0	0	29.2872	3	0.00263423	26.7355	0.0988536	3	48.2788	4.24514	64.5141	10.6901
SR-I-052121	Subregional	2021-05-21	Not frozen	KF	90200000000	0.005	5	5	0.4	0.4	0.1	0.005	0	0	0	0	0	0	32.2102	3	0.000287408	28.1911	0.482719	3	64.4635	10.6031	64.6351	10.6536
SR-I-052421	Subregional	2021-05-24	Not frozen	KF	90200000000	0.005	5	5	0.4	0.4	0.1	0.005	0	0	0	0	0	0	28.4245	3	0.00506532	25.5608	0.115995	3	64.5184	10.6053	64.4987	10.4951
SR-I-052621	Subregional	2021-05-26	Not frozen	KF	90200000000	0.005	5	5	0.4	0.4	0.1	0.005	0	0	0	0	0	0	26.674	3	0.0190907	27.311	0.391814	3	64.4324	10.7854	64.6417	10.6972
SR-I-060721	Subregional	2021-06-07	Not frozen	KF	90200000000	0.005	5	5	0.4	0.4	0.1	0.005	0	0	0	0	0	0	27.3906	3	0.0110903	26.333	0.118425	3	64.4059	10.2579	64.5032	10.5593
SR-I-060921	Subregional	2021-06-09	Not frozen	KF	90200000000	0.005	5	5	0.4	0.4	0.1	0.005	0	0	0	0	0	0	25.1418	3	0.0609756	25.0986	0.15299	3	64.5883	10.6724	64.6951	10.8239
SR-I-061121	Subregional	2021-06-11	Not frozen	KF	90200000000	0.005	5	5	0.4	0.4	0.1	0.005	40.5596	0	1	0	0	0	26.2962	3	0.025421	26.1889	0.254477	3	49.3053	4.53948	64.6329	10.7636
SR-J-020121	Subregional	2021-02-01	Not frozen	MN	351000000000	0.018	50	45	1	0.2	0.105	0.005	37.1678	0	1	0	0	0	28.8981	3	0.00147312	28.9018	0.104563	3	47.015	3.80474	61.191	9.05193
SR-J-020321	Subregional	2021-02-03	Not frozen	MN	351000000000	0.018	50	45	1	0.2	0.105	0.005	0	0	0	0	0	0	32.3534	3	0.000107373	25.0779	0.065555	3	61.1548	8.99728	61.1964	8.87855
SR-J-021721	Subregional	2021-02-17	Not frozen	MN	90200000000	0.018	50	45	1.8	0.2	0.105	0.005	0	0	0	0	0	0	31.6363	3	0.00129513	26.8491	0.048902	3	61.2044	9.00745	61.1678	8.87932
SR-J-022421	Subregional	2021-02-24	Frozen	KF	90200000000	0.0018	5	5	0.4	0.4	0.2	0.005	0	0	0	0	0	0	0	0	0	34.4785	0.341168	3	61.0634	8.85327	61.2758	8.98349
SR-J-030121	Subregional	2021-03-01	Not frozen	MN	90200000000	0.005	50	45	1	0.2	0.1	0.005	0	0	0	0	0	0	31.1759	3	0.00349697	26.5315	0.0697303	3	61.0614	8.91727	61.2016	8.99026
SR-J-030821	Subregional	2021-03-08	Not frozen	KF	90200000000	0.005	5	5	0.4	0.4	0.1	0.005	0	0	0	0	0	0	0	0	0	28.4092	0.16521	3	61.2344	8.82173	61.1017	8.85802
SR-J-031521	Subregional	2021-03-15	Not frozen	KF	90200000000	0.005	5	5	0.4	0.4	0.1	0.005	38.6165	0	1	0	0	0	33.9208	2	7.86024e-05	27.182	0.16521	3	47.5686	3.7721	61.2331	9.13938
SR-J-032221	Subregional	2021-03-22	Not frozen	KF	90200000000	0.005	5	5	0.4	0.4	0.1	0.005	38.5684	0	1	0	0	0	0	0	0	29.8653	0.324734	3	47.5858	3.83363	61.1203	9.04811
SR-J-032421	Subregional	2021-03-24	Not frozen	KF	90200000000	0.005	5	5	0.4	0.4	0.1	0.005	0	0	0	0	0	0	32.9131	3	0.000168714	25.8724	0.355904	3	61.2616	8.94772	61.1441	8.87795
SR-J-032921	Subregional	2021-03-29	Not frozen	KF	90200000000	0.005	5	5	0.4	0.4	0.1	0.005	40.0055	0.148548	2	0	0	0	32.498	3	0.000231085	25.7663	0.361236	3	44.3623	3.30162	61.1243	8.9179
SR-J-033121	Subregional	2021-03-31	Not frozen	KF	90200000000	0.005	5	5	0.4	0.4	0.1	0.005	0	0	0	0	0	0	0	0	0	29.091	0.368404	3	61.3275	9.19271	61.1855	9.08243
SR-J-040521	Subregional	2021-04-05	Not frozen	KF	90200000000	0.005	5	5	0.4	0.4	0.1	0.005	0	0	0	0	0	0	30.4881	3	0.00106014	26.6621	0.0366844	3	61.1682	8.8474	61.2225	9.05614
SR-J-040721	Subregional	2021-04-07	Not frozen	KF	90200000000	0.005	5	5	0.4	0.4	0.1	0.005	0	0	0	0	0	0	35.091	3	3.2378e-05	28.4349	0.167036	3	61.2064	8.97806	61.0916	8.94843
SR-J-041221	Subregional	2021-04-12	Not frozen	KF	90200000000	0.005	5	5	0.4	0.4	0.1	0.005	0	0	0	0	0	0	33.1248	3	0.000143701	26.9883	0.237518	3	61.2126	9.1625	61.1947	9.03415
SR-J-041421	Subregional	2021-04-14	Not frozen	KF	90200000000	0.005	5	5	0.4	0.4	0.1	0.005	0	0	0	0	0	0	30.3529	3	0.00117456	24.7592	0.342524	3	61.139	9.01718	61.1581	8.86355
SR-J-041621	Subregional	2021-04-16	Not frozen	KF	90200000000	0.005	5	5	0.4	0.4	0.1	0.005	0	0	0	0	0	0	31.829	3	0.000383691	27.222	0.260633	3	61.2331	9.07448	61.1813	9.03183
SR-J-041921	Subregional	2021-04-19	Not frozen	KF	90200000000	0.005	5	5	0.4	0.4	0.1	0.005	0	0	0	0	0	0	33.4273	3	0.000114255	27.804	0.0830663	3	61.0999	8.82925	61.1789	8.96002
SR-J-042121	Subregional	2021-04-21	Not frozen	KF	90200000000	0.005	5	5	0.4	0.4	0.1	0.005	0	0	0	0	0	0	37.506	2	5.19176e-06	26.7377	0.151206	3	61.2371	9.02705	61.1936	8.90446
SR-J-042621	Subregional	2021-04-26	Not frozen	KF	90200000000	0.005	5	5	0.4	0.4	0.1	0.005	0	0	0	0	0	0	30.7062	3	0.000898585	26.9839	0.20908	3	61.1166	8.89423	61.1682	8.96664
SR-J-043021	Subregional	2021-04-30	Not frozen	KF	90200000000	0.005	5	5	0.4	0.4	0.1	0.005	0	0	0	0	0	0	26.107	3	0.029339	26.3952	0.307504	3	61.1144	8.94362	61.2727	9.05492
SR-J-050321	Subregional	2021-05-03	Not frozen	KF	90200000000	0.005	5	5	0.4	0.4	0.1	0.005	38.5727	0	1	0	0	0	27.9671	3	0.00716415	26.5791	0.12428	3	47.5835	3.79071	61.2524	9.04004
SR-J-050521	Subregional	2021-05-05	Not frozen	KF	90200000000	0.005	5	5	0.4	0.4	0.1	0.005	0	0	0	0	0	0	23.0078	3	0.307328	26.029	0.0613722	3	61.2199	9.0981	61.167	9.14283
SR-J-050721	Subregional	2021-05-07	Not frozen	KF	90200000000	0.005	5	5	0.4	0.4	0.1	0.005	0	0	0	0	0	0	32.5964	2	0.000214477	28.4979	0.132685	3	61.2406	9.01765	61.1511	8.98404
SR-J-051021	Subregional	2021-05-10	Not frozen	KF	90200000000	0.005	5	5	0.4	0.4	0.1	0.005	0	0	0	0	0	0	27.3478	3	0.011456	26.9302	0.0256618	3	61.167	8.88211	61.1465	9.08685
SR-J-051221	Subregional	2021-05-12	Not frozen	KF	90200000000	0.005	5	5	0.4	0.4	0.1	0.005	0	0	0	0	0	0	28.6603	3	0.00423653	26.9473	0.288239	3	61.2545	9.17315	61.1062	8.8476
SR-J-051421	Subregional	2021-05-14	Not frozen	KF	90200000000	0.005	5	5	0.4	0.4	0.1	0.005	0	0	0	0	0	0	26.2561	3	0.0262054	26.8144	0.113499	3	61.1645	8.96738	61.1412	8.94331
SR-J-051721	Subregional	2021-05-17	Not frozen	KF	90200000000	0.005	5	5	0.4	0.4	0.1	0.005	0	0	0	0	0	0	27.6971	3	0.00879138	25.7354	0.148679	3	61.0955	8.93707	61.1484	8.88659
SR-J-051921	Subregional	2021-05-19	Not frozen	KF	90200000000	0.005	5	5	0.4	0.4	0.1	0.005	0	0	0	0	0	0	28.9904	3	0.00329873	27.4574	0.0989702	3	61.187	8.88226	61.2332	9.07291
SR-J-052121	Subregional	2021-05-21	Not frozen	KF	90200000000	0.005	5	5	0.4	0.4	0.1	0.005	0	0	0	0	0	0	33.0413	3	0.000153092	28.1796	0.204572	3	61.2587	9.1968	61.2261	9.10775
SR-J-052421	Subregional	2021-05-24	Not frozen	KF	90200000000	0.005	5	5	0.4	0.4	0.1	0.005	0	0	0	0	0	0	28.2212	3	0.00590944	26.0427	0.200394	3	61.0561	8.96336	61.2648	9.05465
SR-J-052621	Subregional	2021-05-26	Not frozen	KF	90200000000	0.005	5	5	0.4	0.4	0.1	0.005	0	0	0	0	0	0	28.6715	3	0.00420054	25.1073	0.156536	3	61.2731	9.13379	61.2009	8.88579
SR-J-060721	Subregional	2021-06-07	Not frozen	KF	90200000000	0.005	5	5	0.4	0.4	0.1	0.005	0	0	0	0	0	0	28.744	3	0.00397604	25.5722	0.207203	3	61.1568	8.98842	61.0915	8.73523
SR-J-060921	Subregional	2021-06-09	Not frozen	KF	90200000000	0.005	5	5	0.4	0.4	0.1	0.005	0	0	0	0	0	0	28.6563	3	0.00424919	26.6672	0.214935	3	61.1648	9.0297	61.1695	9.00926
SR-J-061121	Subregional	2021-06-11	Not frozen	KF	90200000000	0.005	5	5	0.4	0.4	0.1	0.005	41.8931	0	1	0	0	0	29.1547	3	0.00291257	26.8132	0.099785	3	49.0453	3.97816	61.1579	9.11312
SR-J-111820	Subregional	2020-11-18	Frozen	MN	351000000000	0.018	50	45	0.5	0.2	0.105	0.005	39.0017	0	1	0	0	0	33.5475	3	2.17163e-05	26.1152	0.36898	3	47.7943	3.88034	61.0848	8.95011
SR-J-122820	Subregional	2020-12-28	Frozen	MN	351000000000	0.018	50	45	1	0.2	0.105	0.005	0	0	0	0	0	0	30.5761	3	0.000412947	25.0103	0.0711868	3	61.1963	8.93538	61.2011	9.06147
SR-K-010621	Subregional	2021-01-06	Not frozen	Qiagen	351000000000	0.018	50	45	1	0.2	0.105	0.005	38.0145	0.943256	1	0	0	0	31.4421	3	0.000214212	30.1717	0.420684	3	45.9971	3.13262	60.6669	9.24051
SR-K-020321	Subregional	2021-02-03	Not frozen	MN	351000000000	0.018	50	45	1	0.2	0.105	0.005	0	0	0	0	0	0	32.5767	3	9.06558e-05	25.3782	0.184003	3	60.7168	9.34746	60.7263	9.45733
SR-K-021721	Subregional	2021-02-17	Not frozen	MN	90200000000	0.018	50	45	1.8	0.2	0.105	0.005	0	0	0	0	0	0	31.4556	3	0.00148514	27.0158	0.0604868	3	60.7499	9.27659	60.6983	9.3464
SR-K-022421	Subregional	2021-02-24	Frozen	KF	90200000000	0.0018	5	5	0.4	0.4	0.2	0.005	0	0	0	0	0	0	0	0	0	32.4554	0.329929	3	60.6743	9.17142	60.8629	9.48215
SR-K-030321	Subregional	2021-03-03	Not frozen	KF	90200000000	0.005	5	5	0.4	0.4	0.1	0.005	39.4629	0	1	0	0	0	32.3702	3	0.000254584	29.0309	0.773932	3	46.6389	3.18361	60.728	9.31485
SR-K-030821	Subregional	2021-03-08	Not frozen	KF	90200000000	0.005	5	5	0.4	0.4	0.1	0.005	0	0	0	0	0	0	33.2225	1	0.00013344	26.9773	0.101535	3	60.7613	9.64808	60.6305	9.30911
SR-K-031021	Subregional	2021-03-10	Not frozen	KF	90200000000	0.005	5	5	0.4	0.4	0.1	0.005	0	0	0	0	0	0	31.3927	3	0.000534081	25.3333	0.200156	3	60.6872	9.33268	60.8071	9.38232
SR-K-031721	Subregional	2021-03-17	Not frozen	KF	90200000000	0.005	5	5	0.4	0.4	0.1	0.005	39.4249	1.05499	2	0	0	0	0	0	0	28.1529	0.194104	3	43.0321	2.79256	60.7516	9.29581
SR-K-032221	Subregional	2021-03-22	Not frozen	KF	90200000000	0.005	5	5	0.4	0.4	0.1	0.005	0	0	0	0	0	0	34.5038	3	5.05286e-05	26.7575	0.235667	3	60.8	9.43632	60.791	9.47789
SR-K-032421	Subregional	2021-03-24	Not frozen	KF	90200000000	0.005	5	5	0.4	0.4	0.1	0.005	38.2112	0	1	0	0	0	34.8316	3	3.94134e-05	26.5879	0.170175	3	46.1132	3.14559	60.6687	9.21806
SR-K-032921	Subregional	2021-03-29	Not frozen	KF	90200000000	0.005	5	5	0.4	0.4	0.1	0.005	39.115	0	1	0	0	0	30.6633	3	0.000928323	25.5582	0.280859	3	46.4874	3.15365	60.759	9.41298
SR-K-040521	Subregional	2021-04-05	Not frozen	KF	90200000000	0.005	5	5	0.4	0.4	0.1	0.005	0	0	0	0	0	0	30.8127	3	0.000828916	25.8433	0.212962	3	60.7555	9.52455	60.6906	9.25501
SR-K-040721	Subregional	2021-04-07	Not frozen	KF	90200000000	0.005	5	5	0.4	0.4	0.1	0.005	38.2678	0	1	0	0	0	31.3708	3	0.000542993	26.4219	0.115491	3	46.11	3.17716	60.8355	9.51778
SR-K-041221	Subregional	2021-04-12	Not frozen	KF	90200000000	0.005	5	5	0.4	0.4	0.1	0.005	0	0	0	0	0	0	32.9311	3	0.000166423	26.0572	0.108731	3	60.8224	9.57274	60.8103	9.56945
SR-K-041421	Subregional	2021-04-14	Not frozen	KF	90200000000	0.005	5	5	0.4	0.4	0.1	0.005	0	0	0	0	0	0	33.1116	3	0.000145139	26.7292	0.409178	3	60.5717	9.30981	60.6444	9.28779
SR-K-041621	Subregional	2021-04-16	Not frozen	KF	90200000000	0.005	5	5	0.4	0.4	0.1	0.005	41.5872	0	1	0	0	0	32.2265	3	0.000283876	30.9201	4.28352	3	47.5914	3.37132	60.7438	9.3605
SR-K-041921	Subregional	2021-04-19	Not frozen	KF	90200000000	0.005	5	5	0.4	0.4	0.1	0.005	0	0	0	0	0	0	33.8751	3	8.13727e-05	26.1664	0.260705	3	60.6477	9.28127	60.8176	9.36236
SR-K-042621	Subregional	2021-04-26	Not frozen	KF	90200000000	0.005	5	5	0.4	0.4	0.1	0.005	0	0	0	0	0	0	29.1304	3	0.00296657	27.329	0.0877564	3	60.7037	9.41262	60.6812	9.32333
SR-K-042821	Subregional	2021-04-28	Not frozen	KF	90200000000	0.005	5	5	0.4	0.4	0.1	0.005	0	0	0	0	0	0	29.188	3	0.00284002	24.9918	0.312026	3	60.6941	9.44875	60.7451	9.42032
SR-K-043021	Subregional	2021-04-30	Not frozen	KF	90200000000	0.005	5	5	0.4	0.4	0.1	0.005	40.3822	0	1	0	0	0	28.6286	3	0.00433949	26.6368	0.315207	3	47.0715	3.28619	60.8178	9.58615
SR-K-050321	Subregional	2021-05-03	Not frozen	KF	90200000000	0.005	5	5	0.4	0.4	0.1	0.005	0	0	0	0	0	0	26.3249	3	0.0248727	26.9079	0.111685	3	60.7074	9.44403	60.6389	9.37684
SR-K-050521	Subregional	2021-05-05	Not frozen	KF	90200000000	0.005	5	5	0.4	0.4	0.1	0.005	38.481	0	1	0	0	0	30.7053	3	0.000899222	25.1183	0.118303	3	46.2282	3.11466	60.7608	9.41738
SR-K-050721	Subregional	2021-05-07	Not frozen	KF	90200000000	0.005	5	5	0.4	0.4	0.1	0.005	0	0	0	0	0	0	28.3485	2	0.00536603	26.4488	0.0998148	3	60.8473	9.53535	60.8094	9.31473
SR-K-051021	Subregional	2021-05-10	Not frozen	KF	90200000000	0.005	5	5	0.4	0.4	0.1	0.005	0	0	0	0	0	0	30.5224	3	0.00103295	27.4442	0.195117	3	60.7349	9.4613	60.7891	9.26768
SR-K-051221	Subregional	2021-05-12	Not frozen	KF	90200000000	0.005	5	5	0.4	0.4	0.1	0.005	0	0	0	0	0	0	28.5847	3	0.00448643	26.678	0.240126	3	60.6681	9.34204	60.6599	9.44085
SR-K-051421	Subregional	2021-05-14	Not frozen	KF	90200000000	0.005	5	5	0.4	0.4	0.1	0.005	0	0	0	0	0	0	29.3808	3	0.00245374	25.9528	0.219268	3	60.692	9.32362	60.647	9.31443
SR-K-051721	Subregional	2021-05-17	Not frozen	KF	90200000000	0.005	5	5	0.4	0.4	0.1	0.005	41.2495	0	1	0	0	0	27.352	3	0.0114192	26.4256	0.350206	3	47.4575	3.2331	60.6276	9.21859
SR-K-051921	Subregional	2021-05-19	Not frozen	KF	90200000000	0.005	5	5	0.4	0.4	0.1	0.005	0	0	0	0	0	0	28.7008	3	0.0041084	26.7137	0.0645568	3	60.6979	9.35196	60.6492	9.34517
SR-K-052121	Subregional	2021-05-21	Not frozen	KF	90200000000	0.005	5	5	0.4	0.4	0.1	0.005	0	0	0	0	0	0	34.327	3	5.77717e-05	28.119	0.211599	3	60.6294	9.33982	60.7643	9.53188
SR-K-052421	Subregional	2021-05-24	Not frozen	KF	90200000000	0.005	5	5	0.4	0.4	0.1	0.005	0	0	0	0	0	0	27.4194	3	0.0108511	26.0561	0.133583	3	60.7913	9.44273	60.6787	9.31179
SR-K-052621	Subregional	2021-05-26	Not frozen	KF	90200000000	0.005	5	5	0.4	0.4	0.1	0.005	0	0	0	0	0	0	29.8478	3	0.00172233	27.1119	0.064652	3	60.8746	9.43019	60.6452	9.166
SR-K-060721	Subregional	2021-06-07	Not frozen	KF	90200000000	0.005	5	5	0.4	0.4	0.1	0.005	0	0	0	0	0	0	27.7749	3	0.00828797	26.9933	0.249186	3	60.7685	9.49461	60.7132	9.30349
SR-K-060921	Subregional	2021-06-09	Not frozen	KF	90200000000	0.005	5	5	0.4	0.4	0.1	0.005	0	0	0	0	0	0	26.7805	3	0.0176104	25.4446	0.19048	3	60.7605	9.4953	60.7291	9.6909
SR-K-061121	Subregional	2021-06-11	Not frozen	KF	90200000000	0.005	5	5	0.4	0.4	0.1	0.005	0	0	0	0	0	0	28.6316	3	0.00432969	26.7621	0.299361	3	60.7506	9.56129	60.7879	9.38276
SR-K-111820	Subregional	2020-11-18	Frozen	MN	351000000000	0.018	50	45	0.5	0.2	0.105	0.005	0	0	0	0	0	0	35.8108	3	3.9066e-06	27.527	0.0910373	3	60.7134	9.38027	60.6925	9.23857
SR-L-012521	Subregional	2021-01-25	Not frozen	Qiagen	351000000000	0.018	50	45	1	0.2	0.105	0.005	0	0	0	0	0	0	35.1771	3	1.2631e-05	25.8474	0.184558	3	55.5153	5.59024	55.3716	5.6643
SR-L-020121	Subregional	2021-02-01	Not frozen	MN	351000000000	0.018	50	45	1	0.2	0.105	0.005	0	0	0	0	0	0	30.3907	3	0.000475273	29.569	0.276264	3	55.3768	5.65127	55.4238	5.50843
SR-L-020321	Subregional	2021-02-03	Not frozen	MN	351000000000	0.018	50	45	1	0.2	0.105	0.005	38.0325	0	1	0	0	0	30.2012	3	0.000548671	25.9509	0.0415863	3	47.6989	3.63937	55.3915	5.54467
SR-L-022421	Subregional	2021-02-24	Frozen	KF	90200000000	0.0018	5	5	0.4	0.4	0.2	0.005	0	0	0	0	0	0	0	0	0	31.4585	0.159618	3	55.3686	5.62106	55.4701	5.52276
SR-L-030121	Subregional	2021-03-01	Not frozen	MN	90200000000	0.005	50	45	1	0.2	0.1	0.005	0	0	0	0	0	0	30.8194	3	0.00458163	27.4926	0.14168	3	55.4511	5.64067	55.3872	5.4554
SR-L-032221	Subregional	2021-03-22	Not frozen	KF	90200000000	0.005	5	5	0.4	0.4	0.1	0.005	0	0	0	0	0	0	30.3705	3	0.00115898	25.2134	0.0532229	3	55.4279	5.52364	55.4625	5.69335
SR-L-040721	Subregional	2021-04-07	Not frozen	KF	90200000000	0.005	5	5	0.4	0.4	0.1	0.005	0	0	0	0	0	0	30.3453	3	0.00118135	26.2626	0.363944	3	55.4512	5.63816	55.3773	5.4263
SR-L-041221	Subregional	2021-04-12	Not frozen	KF	90200000000	0.005	5	5	0.4	0.4	0.1	0.005	0	0	0	0	0	0	28.7574	3	0.00393598	27.5538	0.0804093	3	55.3979	5.64754	55.4663	5.51368
SR-L-041421	Subregional	2021-04-14	Not frozen	KF	90200000000	0.005	5	5	0.4	0.4	0.1	0.005	38.6632	0	1	0	0	0	33.2255	3	0.000133142	24.8996	0.276429	3	47.9346	3.73288	55.3738	5.50996
SR-L-041621	Subregional	2021-04-16	Not frozen	KF	90200000000	0.005	5	5	0.4	0.4	0.1	0.005	0	0	0	0	0	0	30.19	3	0.00132885	26.9911	0.378533	3	55.3865	5.46884	55.3715	5.44061
SR-L-041921	Subregional	2021-04-19	Not frozen	KF	90200000000	0.005	5	5	0.4	0.4	0.1	0.005	0	0	0	0	0	0	30.107	3	0.0014151	26.8948	0.0479189	3	55.4632	5.58834	55.4392	5.62571
SR-L-042121	Subregional	2021-04-21	Not frozen	KF	90200000000	0.005	5	5	0.4	0.4	0.1	0.005	0	0	0	0	0	0	31.3988	3	0.000531619	27.5787	0.0911139	3	55.3692	5.52571	55.4154	5.48409
SR-L-042321	Subregional	2021-04-23	Not frozen	KF	90200000000	0.005	5	5	0.4	0.4	0.1	0.005	0	0	0	0	0	0	27.3721	3	0.0112467	26.8902	0.0153317	3	55.4884	5.69428	55.3997	5.6742
SR-L-042621	Subregional	2021-04-26	Not frozen	KF	90200000000	0.005	5	5	0.4	0.4	0.1	0.005	0	0	0	0	0	0	26.941	3	0.0155932	27.3472	0.124289	3	55.3951	5.58249	55.4343	5.57736
SR-L-043021	Subregional	2021-04-30	Not frozen	KF	90200000000	0.005	5	5	0.4	0.4	0.1	0.005	0	0	0	0	0	0	25.2015	3	0.0582809	26.8508	0.0669908	3	55.4382	5.63991	55.3699	5.58665
SR-L-050521	Subregional	2021-05-05	Not frozen	KF	90200000000	0.005	5	5	0.4	0.4	0.1	0.005	0	0	0	0	0	0	27.3588	3	0.0113605	26.0497	0.0489111	3	55.4841	5.62588	55.4614	5.60858
SR-L-050721	Subregional	2021-05-07	Not frozen	KF	90200000000	0.005	5	5	0.4	0.4	0.1	0.005	0	0	0	0	0	0	27.4989	2	0.0102165	26.8322	0.0788201	3	55.3698	5.61092	55.4079	5.49624
SR-L-051021	Subregional	2021-05-10	Not frozen	KF	90200000000	0.005	5	5	0.4	0.4	0.1	0.005	38.915	0	1	0	0	0	26.1276	3	0.0288857	26.1702	0.0887388	3	48.0836	3.69397	55.4231	5.52366
SR-L-051721	Subregional	2021-05-17	Not frozen	KF	90200000000	0.005	5	5	0.4	0.4	0.1	0.005	0	0	0	0	0	0	26.0771	3	0.0300123	26.5637	0.0292038	3	55.3306	5.4868	55.3631	5.46002
SR-L-052121	Subregional	2021-05-21	Not frozen	KF	90200000000	0.005	5	5	0.4	0.4	0.1	0.005	0	0	0	0	0	0	30.1892	3	0.00132972	28.7128	0.0348826	3	55.4178	5.63034	55.4156	5.62008
SR-L-052421	Subregional	2021-05-24	Not frozen	KF	90200000000	0.005	5	5	0.4	0.4	0.1	0.005	0	0	0	0	0	0	24.8673	3	0.075079	26.6878	0.0883204	3	55.4235	5.56205	55.4563	5.53042
SR-L-052621	Subregional	2021-05-26	Not frozen	KF	90200000000	0.005	5	5	0.4	0.4	0.1	0.005	39.2782	0.0566076	2	0	0	0	23.8628	2	0.16076	27.4941	0.346377	3	44.6644	3.255	55.3443	5.62858
SR-L-060721	Subregional	2021-06-07	Not frozen	KF	90200000000	0.005	5	5	0.4	0.4	0.1	0.005	0	0	0	0	0	0	25.8064	3	0.0368479	27.5977	0.237812	3	55.456	5.75301	55.3511	5.44841
SR-L-060921	Subregional	2021-06-09	Not frozen	KF	90200000000	0.005	5	5	0.4	0.4	0.1	0.005	0	0	0	0	0	0	25.4445	3	0.0484782	26.6276	0.062035	3	55.3267	5.55666	55.4507	5.64965
SR-L-061121	Subregional	2021-06-11	Not frozen	KF	90200000000	0.005	5	5	0.4	0.4	0.1	0.005	41.3897	0	1	0	0	0	26.0935	3	0.0296417	25.9798	0.217107	3	48.8678	3.68145	55.45	5.53138
SR-L-111820	Subregional	2020-11-18	Frozen	MN	351000000000	0.018	50	45	0.5	0.2	0.105	0.005	0	0	0	0	0	0	34.9695	3	7.39164e-06	26.7684	0.348038	3	55.3944	5.67276	55.4279	5.62391
SR-M-012521	Subregional	2021-01-25	Not frozen	Qiagen	351000000000	0.018	50	45	1	0.2	0.105	0.005	0	0	0	0	0	0	37.2651	3	2.59493e-06	25.5759	0.989997	3	56.9737	7.08195	56.9813	7.18082
SR-M-012721	Subregional	2021-01-27	Not frozen	MN	351000000000	0.018	50	45	1	0.2	0.105	0.005	0	0	0	0	0	0	0	3	0	27.5962	0.0190668	3	56.9609	7.07295	56.9964	7.18877
SR-M-020121	Subregional	2021-02-01	Not frozen	MN	351000000000	0.018	50	45	1	0.2	0.105	0.005	0	0	0	0	0	0	29.1437	3	0.00122294	27.2553	0.208634	3	56.9707	7.08695	56.9116	6.99727
SR-M-020321	Subregional	2021-02-03	Not frozen	MN	351000000000	0.018	50	45	1	0.2	0.105	0.005	0	0	0	0	0	0	33.6201	3	4.11092e-05	26.4165	0.0643452	3	56.883	6.93323	56.9458	7.02928
SR-M-022421	Subregional	2021-02-24	Frozen	KF	90200000000	0.0018	5	5	0.4	0.4	0.2	0.005	0	0	0	0	0	0	0	0	0	29.2102	0.18934	3	56.9323	7.07937	56.9684	7.09281
SR-M-031721	Subregional	2021-03-17	Not frozen	KF	90200000000	0.005	5	5	0.4	0.4	0.1	0.005	0	0	0	0	0	0	34.0631	3	7.05654e-05	20.9275	0.110785	3	56.9002	7.01124	56.9379	7.07254
SR-M-032221	Subregional	2021-03-22	Not frozen	KF	90200000000	0.005	5	5	0.4	0.4	0.1	0.005	39.2538	0	1	0	0	0	30.2723	3	0.00124847	24.8574	0.0459752	3	46.4984	3.06353	56.9801	7.13185
SR-M-032421	Subregional	2021-03-24	Not frozen	KF	90200000000	0.005	5	5	0.4	0.4	0.1	0.005	38.8474	0.240646	2	0	0	0	32.1361	3	0.000304011	23.2048	0.183853	3	42.7223	2.71185	56.9517	6.99346
SR-M-032921	Subregional	2021-03-29	Not frozen	KF	90200000000	0.005	5	5	0.4	0.4	0.1	0.005	39.1155	0	1	0	0	0	31.8333	3	0.000382443	25.0404	0.165514	3	46.4744	3.1409	56.8374	6.96401
SR-M-041421	Subregional	2021-04-14	Not frozen	KF	90200000000	0.005	5	5	0.4	0.4	0.1	0.005	0	0	0	0	0	0	32.9864	3	0.000159586	24.8571	0.0254464	3	56.8991	7.02227	56.9709	6.92642
SR-M-041621	Subregional	2021-04-16	Not frozen	KF	90200000000	0.005	5	5	0.4	0.4	0.1	0.005	38.6068	0.148888	2	0	0	0	30.9292	3	0.000758879	27.2337	0.254135	3	42.5489	2.81386	56.9716	7.18575
SR-M-042821	Subregional	2021-04-28	Not frozen	KF	90200000000	0.005	5	5	0.4	0.4	0.1	0.005	38.3733	0	1	0	0	0	26.5594	3	0.0208239	25.1264	0.0911245	3	46.1588	3.09263	56.8932	7.04985
SR-M-043021	Subregional	2021-04-30	Not frozen	KF	90200000000	0.005	5	5	0.4	0.4	0.1	0.005	0	0	0	0	0	0	31.8796	3	0.00036926	27.077	0.255752	3	58.2697	6.6021	58.3237	6.72499
SR-M-050321	Subregional	2021-05-03	Not frozen	KF	90200000000	0.005	5	5	0.4	0.4	0.1	0.005	0	0	0	0	0	0	28.9581	3	0.00338049	26.4178	0.109958	3	58.4132	6.97792	58.2152	6.55952
SR-M-050521	Subregional	2021-05-05	Not frozen	KF	90200000000	0.005	5	5	0.4	0.4	0.1	0.005	0	0	0	0	0	0	29.3996	3	0.00241912	26.0067	0.150308	3	58.3005	6.67589	58.3266	6.73609
SR-M-050721	Subregional	2021-05-07	Not frozen	KF	90200000000	0.005	5	5	0.4	0.4	0.1	0.005	39.011	0	1	0	0	0	30.2378	3	0.00128156	25.4847	0.14321	3	46.1139	2.28524	58.2758	6.57862
SR-M-051221	Subregional	2021-05-12	Not frozen	KF	90200000000	0.005	5	5	0.4	0.4	0.1	0.005	0	0	0	0	0	0	27.1249	3	0.0135643	25.9497	0.14563	3	58.2986	6.72711	58.2213	6.56421
SR-M-051421	Subregional	2021-05-14	Not frozen	KF	90200000000	0.005	5	5	0.4	0.4	0.1	0.005	39.2367	0	1	0	0	0	25.6283	3	0.0421717	27.4487	0.164866	3	46.1832	2.26097	58.2664	6.6026
SR-M-051721	Subregional	2021-05-17	Not frozen	KF	90200000000	0.005	5	5	0.4	0.4	0.1	0.005	0	0	0	0	0	0	25.4746	3	0.0473831	25.4342	0.16524	3	58.3682	6.8459	58.3518	6.60338
SR-M-051921	Subregional	2021-05-19	Not frozen	KF	90200000000	0.005	5	5	0.4	0.4	0.1	0.005	0	0	0	0	0	0	27.0435	3	0.014428	26.5017	0.169484	3	58.2625	6.64194	58.2133	6.53198
SR-M-052121	Subregional	2021-05-21	Not frozen	KF	90200000000	0.005	5	5	0.4	0.4	0.1	0.005	0	0	0	0	0	0	31.2031	3	0.000616603	27.076	0.313766	3	58.2753	6.78288	58.356	6.80412
SR-M-052421	Subregional	2021-05-24	Not frozen	KF	90200000000	0.005	5	5	0.4	0.4	0.1	0.005	0	0	0	0	0	0	28.5128	3	0.00473746	25.1824	0.213686	3	58.3218	6.73092	58.3483	6.73966
SR-M-052621	Subregional	2021-05-26	Not frozen	KF	90200000000	0.005	5	5	0.4	0.4	0.1	0.005	0	0	0	0	0	0	32.8907	3	0.000171594	25.4185	0.301918	3	58.285	6.62291	58.3339	6.62148
SR-M-060721	Subregional	2021-06-07	Not frozen	KF	90200000000	0.005	5	5	0.4	0.4	0.1	0.005	0	0	0	0	0	0	27.0364	3	0.0145052	26.2064	0.194522	3	58.3142	6.67065	58.2684	6.68781
SR-M-060921	Subregional	2021-06-09	Not frozen	KF	90200000000	0.005	5	5	0.4	0.4	0.1	0.005	0	0	0	0	0	0	25.3948	3	0.0503359	24.8322	0.15383	3	58.3649	6.69905	58.2412	6.55058
SR-M-061121	Subregional	2021-06-11	Not frozen	KF	90200000000	0.005	5	5	0.4	0.4	0.1	0.005	0	0	0	0	0	0	26.5019	3	0.0217511	26.1403	0.0624959	3	58.3199	6.68882	58.3563	6.68209
SR-M-111820	Subregional	2020-11-18	Frozen	MN	351000000000	0.018	50	45	0.5	0.2	0.105	0.005	38.898	0	1	0	0	0	34.4011	3	1.13713e-05	26.5803	0.257063	3	46.3467	3.12451	57.0237	7.09483
SR-N-012721	Subregional	2021-01-27	Not frozen	MN	351000000000	0.018	50	45	1	0.2	0.105	0.005	38.0859	0	1	0	0	0	37.1984	3	2.72941e-06	25.2452	0.0526316	3	46.0454	3.02746	57.8635	7.43268
SR-N-020121	Subregional	2021-02-01	Not frozen	MN	351000000000	0.018	50	45	1	0.2	0.105	0.005	37.6336	0.51138	2	0	0	0	30.0242	3	0.000627428	28.0353	0.117314	3	42.0391	2.70642	57.7645	7.51105
SR-N-021721	Subregional	2021-02-17	Not frozen	MN	90200000000	0.018	50	45	2	0.2	0.105	0.005	37.525	0	1	0	0	0	32.0159	2	0.00107924	27.16	0.0574765	3	45.8031	3.00401	57.8547	7.5749
SR-N-022421	Subregional	2021-02-24	Frozen	KF	90200000000	0.0018	5	5	0.4	0.4	0.2	0.005	0	0	0	0	0	0	0	0	0	33.3704	0.363654	3	57.8362	7.34137	57.8462	7.33541
SR-N-030321	Subregional	2021-03-03	Not frozen	KF	90200000000	0.005	5	5	0.4	0.4	0.1	0.005	0	0	0	0	0	0	31.8367	3	0.000381467	25.885	0.660676	3	57.7109	7.22133	57.7911	7.28031
SR-N-030821	Subregional	2021-03-08	Not frozen	KF	90200000000	0.005	5	5	0.4	0.4	0.1	0.005	0	0	0	0	0	0	33.1103	3	0.000145287	27.8884	0.0841383	3	57.8631	7.59422	57.8895	7.63734
SR-N-031521	Subregional	2021-03-15	Not frozen	KF	90200000000	0.005	5	5	0.4	0.4	0.1	0.005	38.9596	0	1	0	0	0	30.4867	3	0.00106126	25.2196	0.156316	3	46.5039	3.11104	57.8937	7.3516
SR-N-031721	Subregional	2021-03-17	Not frozen	KF	90200000000	0.005	5	5	0.4	0.4	0.1	0.005	0	0	0	0	0	0	0	0	0	27.4607	0.634757	3	57.7828	7.4509	57.7657	7.31141
SR-N-032221	Subregional	2021-03-22	Not frozen	KF	90200000000	0.005	5	5	0.4	0.4	0.1	0.005	0	0	0	0	0	0	33.5696	3	0.000102578	26.8595	0.815742	3	57.8103	7.33163	57.8707	7.32759
SR-N-032921	Subregional	2021-03-29	Not frozen	KF	90200000000	0.005	5	5	0.4	0.4	0.1	0.005	0	0	0	0	0	0	33.2903	3	0.000126756	26.0318	0.176206	3	57.8594	7.46456	57.9479	7.51284
SR-N-033121	Subregional	2021-03-31	Not frozen	KF	90200000000	0.005	5	5	0.4	0.4	0.1	0.005	38.7622	0	1	0	0	0	31.4788	3	0.000500343	25.0696	0.175668	3	46.3523	3.11186	57.7625	7.38278
SR-N-040721	Subregional	2021-04-07	Not frozen	KF	90200000000	0.005	5	5	0.4	0.4	0.1	0.005	0	0	0	0	0	0	0	0	0	25.1357	0.408389	3	57.815	7.39842	57.8397	7.41918
SR-N-041921	Subregional	2021-04-19	Not frozen	KF	90200000000	0.005	5	5	0.4	0.4	0.1	0.005	0	0	0	0	0	0	31.9337	3	0.000354433	25.8822	0.249701	3	57.7199	7.33945	57.79	7.50678
SR-N-042321	Subregional	2021-04-23	Not frozen	KF	90200000000	0.005	5	5	0.4	0.4	0.1	0.005	39.1624	0	1	0	0	0	28.5275	3	0.00468514	26.1788	0.337816	3	46.5458	3.08292	57.7817	7.42281
SR-N-042821	Subregional	2021-04-28	Not frozen	KF	90200000000	0.005	5	5	0.4	0.4	0.1	0.005	0	0	0	0	0	0	31.7305	2	0.000413442	25.9274	0.385793	3	57.7603	7.38527	58.0094	7.4869
SR-N-043021	Subregional	2021-04-30	Not frozen	KF	90200000000	0.005	5	5	0.4	0.4	0.1	0.005	0	0	0	0	0	0	29.2085	3	0.00279612	25.7352	0.223724	3	57.6903	7.40546	57.838	7.34644
SR-N-050321	Subregional	2021-05-03	Not frozen	KF	90200000000	0.005	5	5	0.4	0.4	0.1	0.005	0	0	0	0	0	0	0	0	0	27.5697	0.708881	3	57.8868	7.43691	57.7428	7.29264
SR-N-050521	Subregional	2021-05-05	Not frozen	KF	90200000000	0.005	5	5	0.4	0.4	0.1	0.005	0	0	0	0	0	0	30.2753	3	0.00124569	25.945	0.136226	3	57.8493	7.36172	57.7073	7.31288
SR-N-050721	Subregional	2021-05-07	Not frozen	KF	90200000000	0.005	5	5	0.4	0.4	0.1	0.005	0	0	0	0	0	0	29.8979	3	0.00165815	26.6103	0.169702	3	57.9208	7.51154	57.827	7.39655
SR-N-051421	Subregional	2021-05-14	Not frozen	KF	90200000000	0.005	5	5	0.4	0.4	0.1	0.005	42.1993	0	1	0	0	0	28.902	3	0.00352727	25.906	0.216459	3	47.9041	3.3072	57.7589	7.42715
SR-N-051721	Subregional	2021-05-17	Not frozen	KF	90200000000	0.005	5	5	0.4	0.4	0.1	0.005	0	0	0	0	0	0	26.0125	3	0.0315191	26.1086	0.352979	3	57.8357	7.43244	57.8248	7.32749
SR-N-051921	Subregional	2021-05-19	Not frozen	KF	90200000000	0.005	5	5	0.4	0.4	0.1	0.005	0	0	0	0	0	0	26.8046	3	0.0172918	22.6706	0.08675	3	57.9127	7.39669	57.8426	7.37829
SR-N-052121	Subregional	2021-05-21	Not frozen	KF	90200000000	0.005	5	5	0.4	0.4	0.1	0.005	0	0	0	0	0	0	26.4421	3	0.0227585	25.3624	0.161455	3	57.9221	7.56193	57.7871	7.52168
SR-N-052421	Subregional	2021-05-24	Not frozen	KF	90200000000	0.005	5	5	0.4	0.4	0.1	0.005	0	0	0	0	0	0	27.0894	3	0.0139341	24.7695	0.260349	3	57.7639	7.4172	57.7098	7.26082
SR-N-052621	Subregional	2021-05-26	Not frozen	KF	90200000000	0.005	5	5	0.4	0.4	0.1	0.005	0	0	0	0	0	0	27.6017	3	0.00945046	25.75	0.139673	3	57.8301	7.27556	57.7987	7.43379
SR-N-060421	Subregional	2021-06-04	Not frozen	KF	90200000000	0.005	5	5	0.4	0.4	0.1	0.005	39.4024	0	1	0	0	0	26.6437	3	0.0195344	26.6995	0.281005	3	46.6244	3.10869	57.8812	7.46036
SR-N-060721	Subregional	2021-06-07	Not frozen	KF	90200000000	0.005	5	5	0.4	0.4	0.1	0.005	0	0	0	0	0	0	24.6118	3	0.0911237	27.2857	0.0945337	3	57.8602	7.3524	57.8482	7.38586
SR-N-060921	Subregional	2021-06-09	Not frozen	KF	90200000000	0.005	5	5	0.4	0.4	0.1	0.005	0	0	0	0	0	0	25.5085	3	0.0461811	25.2119	0.149747	3	57.9114	7.49314	57.88	7.50827
SR-N-061121	Subregional	2021-06-11	Not frozen	KF	90200000000	0.005	5	5	0.4	0.4	0.1	0.005	0	0	0	0	0	0	26.7486	3	0.0180406	24.4198	0.374258	3	57.9315	7.43546	57.8785	7.40025
SR-N-121620	Subregional	2020-12-16	Not frozen	MN	351000000000	0.018	50	45	1	0.2	0.105	0.005	38.3761	0.282296	2	0	0	0	33.2339	3	5.5086e-05	25.0019	0.122133	3	42.5209	2.69716	57.8837	7.31941
SR-O-030821	Subregional	2021-03-08	Not frozen	KF	90200000000	0.005	5	5	0.4	0.4	0.1	0.005	0	0	0	0	0	0	32.9995	3	0.000158014	28.1254	0.0855066	3	70.5286	13.7055	70.4608	13.6173
SR-O-031521	Subregional	2021-03-15	Not frozen	KF	90200000000	0.005	5	5	0.4	0.4	0.1	0.005	38.6573	0	1	0	0	0	31.4439	3	0.000513726	25.9158	0.212637	3	48.7876	4.49941	70.571	13.9068
SR-O-031721	Subregional	2021-03-17	Not frozen	KF	90200000000	0.005	5	5	0.4	0.4	0.1	0.005	38.7756	0	1	0	0	0	0	0	0	27.234	0.358951	3	48.9117	4.65628	70.6409	13.8793
SR-O-032221	Subregional	2021-03-22	Not frozen	KF	90200000000	0.005	5	5	0.4	0.4	0.1	0.005	0	0	0	0	0	0	31.7488	3	0.000407738	26.6939	0.367196	3	70.6478	13.9842	70.6124	13.8649
SR-O-032921	Subregional	2021-03-29	Not frozen	KF	90200000000	0.005	5	5	0.4	0.4	0.1	0.005	0	0	0	0	0	0	32.6198	3	0.000210708	25.0436	0.329005	3	70.6233	14.0021	70.5249	13.6936
SR-O-033121	Subregional	2021-03-31	Not frozen	KF	90200000000	0.005	5	5	0.4	0.4	0.1	0.005	0	0	0	0	0	0	30.9515	3	0.000746153	21.5913	0.236884	3	70.6161	13.9766	70.6639	14.0348
SR-O-040521	Subregional	2021-04-05	Not frozen	KF	90200000000	0.005	5	5	0.4	0.4	0.1	0.005	0	0	0	0	0	0	32.9453	3	0.000164646	25.5389	0.337008	3	70.5897	13.8117	70.4556	13.7065
SR-O-040721	Subregional	2021-04-07	Not frozen	KF	90200000000	0.005	5	5	0.4	0.4	0.1	0.005	0	0	0	0	0	0	30.5441	3	0.00101608	25.7439	0.0825278	3	70.4798	13.6661	70.7385	13.9971
SR-O-041221	Subregional	2021-04-12	Not frozen	KF	90200000000	0.005	5	5	0.4	0.4	0.1	0.005	0	0	0	0	0	0	34.5605	3	4.84012e-05	27.1221	0.0614487	3	70.4722	13.8153	70.7469	13.9568
SR-O-041421	Subregional	2021-04-14	Not frozen	KF	90200000000	0.005	5	5	0.4	0.4	0.1	0.005	38.4162	0.062086	2	0	0	0	34.5639	3	4.82781e-05	25.5769	0.110514	3	43.9093	3.80267	70.6923	13.7546
SR-O-041621	Subregional	2021-04-16	Not frozen	KF	90200000000	0.005	5	5	0.4	0.4	0.1	0.005	0	0	0	0	0	0	31.8279	3	0.000384005	26.6654	0.163942	3	70.705	14.0758	70.6578	14.0789
SR-O-042121	Subregional	2021-04-21	Not frozen	KF	90200000000	0.005	5	5	0.4	0.4	0.1	0.005	0	0	0	0	0	0	37.8335	2	4.05067e-06	28.9933	0.358006	3	70.6742	13.9356	70.5069	13.6089
SR-O-042321	Subregional	2021-04-23	Not frozen	KF	90200000000	0.005	5	5	0.4	0.4	0.1	0.005	38.3559	0	1	0	0	0	28.2261	2	0.0058874	24.247	0.0745254	3	48.6875	4.55799	70.5463	13.714
SR-O-042621	Subregional	2021-04-26	Not frozen	KF	90200000000	0.005	5	5	0.4	0.4	0.1	0.005	0	0	0	0	0	0	27.8419	3	0.00787757	26.1705	0.148538	3	70.4842	13.7468	70.476	13.8931
SR-O-042821	Subregional	2021-04-28	Not frozen	KF	90200000000	0.005	5	5	0.4	0.4	0.1	0.005	38.9542	0	1	0	0	0	26.065	3	0.0302898	25.4492	0.106263	3	48.9584	4.59579	70.6406	13.9556
SR-O-043021	Subregional	2021-04-30	Not frozen	KF	90200000000	0.005	5	5	0.4	0.4	0.1	0.005	0	0	0	0	0	0	23.9812	3	0.146963	24.9489	0.164735	3	70.459	13.6201	70.5545	14.0027
SR-O-050321	Subregional	2021-05-03	Not frozen	KF	90200000000	0.005	5	5	0.4	0.4	0.1	0.005	0	0	0	0	0	0	0	0	0	25.6812	0.281295	3	70.72	13.9438	70.6206	13.8585
SR-O-050521	Subregional	2021-05-05	Not frozen	KF	90200000000	0.005	5	5	0.4	0.4	0.1	0.005	0	0	0	0	0	0	29.3678	3	0.00247804	25.5547	0.0648563	3	70.7525	14.1113	70.6993	14.1179
SR-O-051421	Subregional	2021-05-14	Not frozen	KF	90200000000	0.005	5	5	0.4	0.4	0.1	0.005	0	0	0	0	0	0	27.1978	3	0.0128355	25.9279	0.0186013	3	70.7441	14.0375	70.5434	13.791
SR-O-051721	Subregional	2021-05-17	Not frozen	KF	90200000000	0.005	5	5	0.4	0.4	0.1	0.005	0	0	0	0	0	0	27.8986	3	0.00754624	25.3802	0.24786	3	70.5211	13.7818	70.488	13.8229
SR-O-051921	Subregional	2021-05-19	Not frozen	KF	90200000000	0.005	5	5	0.4	0.4	0.1	0.005	38.6525	0	1	0	0	0	26.9381	3	0.0156278	27.3597	0.0602518	3	48.7964	4.57579	70.6643	13.9197
SR-O-052121	Subregional	2021-05-21	Not frozen	KF	90200000000	0.005	5	5	0.4	0.4	0.1	0.005	0	0	0	0	0	0	27.71	3	0.00870586	21.3193	0.150873	3	70.6227	13.8366	70.6477	13.83
SR-O-052421	Subregional	2021-05-24	Not frozen	KF	90200000000	0.005	5	5	0.4	0.4	0.1	0.005	0	0	0	0	0	0	28.2124	3	0.0059488	25.7258	0.18262	3	70.7765	14.0703	70.7784	14.1862
SR-O-052621	Subregional	2021-05-26	Not frozen	KF	90200000000	0.005	5	5	0.4	0.4	0.1	0.005	0	0	0	0	0	0	30.1707	3	0.00134841	25.5467	0.209685	3	70.3629	13.5286	70.6257	13.765
SR-O-060421	Subregional	2021-06-04	Not frozen	KF	90200000000	0.005	5	5	0.4	0.4	0.1	0.005	0	0	0	0	0	0	27.1605	3	0.0132032	27.4531	0.301656	3	70.5725	13.6973	70.7019	14.09
SR-O-060721	Subregional	2021-06-07	Not frozen	KF	90200000000	0.005	5	5	0.4	0.4	0.1	0.005	0	0	0	0	0	0	26.2796	3	0.0257424	25.954	0.0520946	3	70.6877	13.7281	70.6635	13.6207
SR-O-060921	Subregional	2021-06-09	Not frozen	KF	90200000000	0.005	5	5	0.4	0.4	0.1	0.005	0	0	0	0	0	0	26.3547	3	0.0243186	25.4326	0.234686	3	70.5594	13.6779	70.5252	13.5505
SR-O-061121	Subregional	2021-06-11	Not frozen	KF	90200000000	0.005	5	5	0.4	0.4	0.1	0.005	0	0	0	0	0	0	26.2681	3	0.0259671	26.2829	0.269946	3	70.7359	14.0097	70.6706	13.7972
SR-P-011321	Subregional	2021-01-13	Not frozen	Qiagen	351000000000	0.018	50	45	1	0.2	0.105	0.005	37.6417	0	1	0	0	0	39.8754	3	3.58858e-07	28.017	0.0774932	3	46.6993	3.48268	59.2646	7.9474
SR-P-012021	Subregional	2021-01-20	Not frozen	Qiagen	351000000000	0.018	50	45	1	0.2	0.105	0.005	0	0	0	0	0	0	32.7364	3	8.03163e-05	25.4985	0.02828	3	59.3521	8.16533	59.1832	7.84506
SR-P-012521	Subregional	2021-01-25	Not frozen	Qiagen	351000000000	0.018	50	45	1	0.2	0.105	0.005	0	0	0	0	0	0	31.6985	3	0.000176384	24.3035	0.274646	3	59.2541	8.03194	59.2399	7.90558
SR-P-020121	Subregional	2021-02-01	Not frozen	MN	351000000000	0.018	50	45	1	0.2	0.105	0.005	0	0	0	0	0	0	30.1326	3	0.000577935	28.7619	0.0308314	3	59.1844	8.01368	59.2867	8.02625
SR-P-021721	Subregional	2021-02-17	Not frozen	MN	90200000000	0.018	50	45	1.8	0.2	0.105	0.005	38.7263	0.317495	2	0	0	0	34.1762	3	0.000188914	26.8532	0.279932	3	43.2408	3.1872	59.3982	8.21312
SR-P-022421	Subregional	2021-02-24	Frozen	KF	90200000000	0.0018	5	5	0.4	0.4	0.2	0.005	0	0	0	0	0	0	0	0	0	35.8687	0.0942754	3	59.3501	8.13008	59.2612	8.06769
SR-P-030121	Subregional	2021-03-01	Not frozen	MN	90200000000	0.005	50	45	1	0.2	0.1	0.005	0	0	0	0	0	0	32.6638	3	0.00113222	27.4176	0.121627	3	59.1937	7.93234	59.288	8.0375
SR-P-030321	Subregional	2021-03-03	Not frozen	KF	90200000000	0.005	5	5	0.4	0.4	0.1	0.005	39.65	0	1	0	0	0	34.531	3	4.94973e-05	28.6031	0.650957	3	47.5363	3.53949	59.1385	7.9088
SR-P-030821	Subregional	2021-03-08	Not frozen	KF	90200000000	0.005	5	5	0.4	0.4	0.1	0.005	40.6014	0	1	0	0	0	32.3011	3	0.00026828	28.6432	0.117151	3	47.9734	3.63736	59.1448	7.96682
SR-P-031521	Subregional	2021-03-15	Not frozen	KF	90200000000	0.005	5	5	0.4	0.4	0.1	0.005	0	0	0	0	0	0	30.7015	3	0.000901806	25.6556	0.0544237	3	59.3308	8.11678	59.3262	7.98697
SR-P-032421	Subregional	2021-03-24	Not frozen	KF	90200000000	0.005	5	5	0.4	0.4	0.1	0.005	0	0	0	0	0	0	37.2292	3	6.40348e-06	26.6651	0.0742761	3	59.3322	7.92596	59.1411	7.87083
SR-P-032921	Subregional	2021-03-29	Not frozen	KF	90200000000	0.005	5	5	0.4	0.4	0.1	0.005	0	0	0	0	0	0	32.7957	3	0.000184412	26.7501	0.20447	3	59.2805	7.95109	59.3223	7.96108
SR-P-033121	Subregional	2021-03-31	Not frozen	KF	90200000000	0.005	5	5	0.4	0.4	0.1	0.005	0	0	0	0	0	0	32.3336	3	0.000261758	25.1396	0.260634	3	59.3326	7.98943	59.3128	8.05872
SR-P-040521	Subregional	2021-04-05	Not frozen	KF	90200000000	0.005	5	5	0.4	0.4	0.1	0.005	39.4202	0	1	0	0	0	30.456	3	0.00108625	20.5969	0.174154	3	47.4854	3.63809	59.3348	8.2594
SR-P-040721	Subregional	2021-04-07	Not frozen	KF	90200000000	0.005	5	5	0.4	0.4	0.1	0.005	0	0	0	0	0	0	30.2793	3	0.00124191	24.9547	0.271136	3	59.3237	8.23551	59.3473	8.04692
SR-P-041221	Subregional	2021-04-12	Not frozen	KF	90200000000	0.005	5	5	0.4	0.4	0.1	0.005	38.4623	0.111853	2	0	0	0	32.8091	3	0.000182541	22.2632	0.132098	3	43.1106	3.04555	59.2899	8.07445
SR-P-041421	Subregional	2021-04-14	Not frozen	KF	90200000000	0.005	5	5	0.4	0.4	0.1	0.005	0	0	0	0	0	0	30.4744	3	0.00107124	25.3156	0.0532769	3	59.3887	8.14075	59.3276	7.97819
SR-P-041621	Subregional	2021-04-16	Not frozen	KF	90200000000	0.005	5	5	0.4	0.4	0.1	0.005	0	0	0	0	0	0	31.6908	3	0.000426054	26.5536	0.0835257	3	59.3704	8.20098	59.194	7.99335
SR-P-042121	Subregional	2021-04-21	Not frozen	KF	90200000000	0.005	5	5	0.4	0.4	0.1	0.005	39.1629	0	1	0	0	0	32.8232	3	0.000180601	25.4385	0.111018	3	47.3225	3.54729	59.2445	7.91857
SR-P-042621	Subregional	2021-04-26	Not frozen	KF	90200000000	0.005	5	5	0.4	0.4	0.1	0.005	0	0	0	0	0	0	29.1023	3	0.00303049	21.7539	0.160401	3	59.2806	7.99199	59.3151	8.06188
SR-P-042821	Subregional	2021-04-28	Not frozen	KF	90200000000	0.005	5	5	0.4	0.4	0.1	0.005	39.2123	0	1	0	0	0	27.8795	2	0.00765611	25.7016	0.0727094	3	47.3974	3.6687	59.4033	8.10645
SR-P-043021	Subregional	2021-04-30	Not frozen	KF	90200000000	0.005	5	5	0.4	0.4	0.1	0.005	0	0	0	0	0	0	26.1547	3	0.028298	24.904	0.226032	3	59.2298	7.95099	59.2518	7.9911
SR-P-050321	Subregional	2021-05-03	Not frozen	KF	90200000000	0.005	5	5	0.4	0.4	0.1	0.005	0	0	0	0	0	0	0	0	0	29.1199	0.577396	3	59.3371	8.09856	59.2012	7.97301
SR-P-050521	Subregional	2021-05-05	Not frozen	KF	90200000000	0.005	5	5	0.4	0.4	0.1	0.005	38.7147	0	1	0	0	0	28.4225	3	0.00507333	25.5269	0.122116	3	47.1699	3.64744	59.1313	7.85768
SR-P-122220	Subregional	2020-12-22	Frozen	MN	351000000000	0.018	50	45	1	0.2	0.105	0.005	36.7417	0.112792	2	0	0	0	34.0751	3	2.91189e-05	26.0747	0.0576866	3	41.9877	3.08173	59.308	8.04377
BN-A-021721	Building/neighborhood	2021-02-17	Not frozen	MN	90200000000	0.018	50	45	1.8	0.2	0.105	0.005	0	0	0	39.8286	0	1	32.6479	3	0.000601603	27.3086	0.228974	3	84.9533	20.5895	49.6703	4.92175
BN-A-032421	Building/neighborhood	2021-03-24	Not frozen	KF	90200000000	0.005	5	5	0.4	0.4	0.1	0.005	0	0	0	40.5029	0	1	33.7896	3	8.68221e-05	26.2292	2.43288	3	84.8224	20.6618	50.0001	5.01702
BN-A-033121	Building/neighborhood	2021-03-31	Not frozen	KF	90200000000	0.005	5	5	0.4	0.4	0.1	0.005	0	0	0	40.5703	0	1	30.9017	3	0.000774875	23.0259	0.207437	3	84.7909	20.6687	50.0288	5.06868
BN-D-011321	Building/neighborhood	2021-01-13	Not frozen	Qiagen	351000000000	0.018	50	45	1	0.2	0.105	0.005	38.4894	0	1	39.4028	0	1	33.779	3	3.64446e-05	27.7991	0.0832927	3	49.9545	5.57122	50.4218	5.61344
BN-E-031021	Building/neighborhood	2021-03-10	Not frozen	KF	90200000000	0.005	5	5	0.4	0.4	0.1	0.005	39.1045	0	1	40.0942	0	1	28.3762	3	0.00525435	25.1869	0.136517	3	48.109	3.76839	48.5193	3.79295
BN-E-032221	Building/neighborhood	2021-03-22	Not frozen	KF	90200000000	0.005	5	5	0.4	0.4	0.1	0.005	38.7235	0	1	40.7658	0	1	29.8626	3	0.00170312	25.3955	0.184362	3	47.9404	3.77218	48.8798	3.80718
BN-E-041421	Building/neighborhood	2021-04-14	Not frozen	KF	90200000000	0.005	5	5	0.4	0.4	0.1	0.005	0	0	0	41.0196	0	1	30.0262	3	0.00150458	26.7462	0.0320405	3	58.8358	7.30458	48.9541	3.9256
BN-E-042321	Building/neighborhood	2021-04-23	Not frozen	KF	90200000000	0.005	5	5	0.4	0.4	0.1	0.005	0	0	0	41.1599	0	1	30.5458	3	0.00101473	24.748	0.422252	3	58.7792	7.27259	48.9809	3.86129
BN-E-052621	Building/neighborhood	2021-05-26	Not frozen	KF	90200000000	0.005	5	5	0.4	0.4	0.1	0.005	0	0	0	39.981	0	1	29.5932	3	0.002089	25.9042	0.275067	3	58.7775	7.32585	48.5593	3.87021
BN-F-011321	Building/neighborhood	2021-01-13	Not frozen	Qiagen	351000000000	0.018	50	45	1	0.2	0.105	0.005	38.9133	0	1	39.4781	0	1	31.6518	3	0.000182736	27.0698	0.113836	3	47.6382	3.97539	47.8684	3.99513
BN-F-012521	Building/neighborhood	2021-01-25	Not frozen	Qiagen	351000000000	0.018	50	45	1	0.2	0.105	0.005	0	0	0	40.9883	0	1	30.6847	3	0.000380317	24.4674	0.042273	3	77.2358	18.2755	48.6374	4.14307
BN-F-030821	Building/neighborhood	2021-03-08	Not frozen	KF	90200000000	0.005	5	5	0.4	0.4	0.1	0.005	0	0	0	41.6642	0	1	33.3389	1	0.000122174	25.6717	0.229693	3	77.3913	18.6294	49.0334	4.16053
BN-F-032421	Building/neighborhood	2021-03-24	Not frozen	KF	90200000000	0.005	5	5	0.4	0.4	0.1	0.005	0	0	0	40.7184	0	1	33.7896	1	8.68221e-05	26.2292	2.43288	3	77.5415	19.3828	48.4374	4.04699
BN-G-043021	Building/neighborhood	2021-04-30	Not frozen	KF	90200000000	0.005	5	5	0.4	0.4	0.1	0.005	38.1954	0.12254	2	41.5964	0	1	24.9034	3	0.0730515	27.1621	0.207803	3	42.0299	2.70375	47.5878	3.30465
CODWW-012021	Community	2021-01-20	Not frozen	Qiagen	351000000000	0.018	50	45	1	0.2	0.105	0.005	37.8411	0.640635	3	39.385	1.89442	1	32.5023	3	9.59123e-05	24.88	0.063831	3	39.2452	2.70231	43.2889	2.88517
CODWW-030121	Community	2021-03-01	Not frozen	MN	90200000000	0.005	50	45	1	0.2	0.1	0.005	0	0	0	39.2828	0	1	30.9301	3	0.00421303	27.9623	0.0521091	3	58.7344	7.892	46.9215	3.25819
CODWW-030321	Community	2021-03-03	Not frozen	KF	90200000000	0.005	5	5	0.4	0.4	0.1	0.005	38.5689	0.341906	3	42.2376	0	1	30.8523	3	0.000804384	27.5715	0.209256	3	39.8687	2.77238	48.2235	3.43891
CODWW-032221	Community	2021-03-22	Not frozen	KF	90200000000	0.005	5	5	0.4	0.4	0.1	0.005	0	0	0	42.2708	0	1	31.3804	3	0.000539057	26.338	0.08947	3	58.6901	7.91973	48.2287	3.35475
CODWW-032921	Community	2021-03-29	Not frozen	KF	90200000000	0.005	5	5	0.4	0.4	0.1	0.005	0	0	0	39.5192	0	1	34.2122	3	6.3026e-05	25.7319	0.0954428	3	58.6958	8.02619	47.016	3.21027
CODWW-033121	Community	2021-03-31	Not frozen	KF	90200000000	0.005	5	5	0.4	0.4	0.1	0.005	0	0	0	39.7154	0	1	33.0778	3	0.000148914	24.5597	0.12828	3	58.7078	7.95001	47.1042	3.31654
CODWW-041921	Community	2021-04-19	Not frozen	KF	90200000000	0.005	5	5	0.4	0.4	0.1	0.005	38.1129	0	1	41.8601	0	1	30.8243	3	0.00082167	24.2733	0.145432	3	46.3946	3.26005	48.0617	3.43272
CODWW-042021	Community	2021-04-20	Not frozen	KF	90200000000	0.005	5	5	0.4	0.4	0.1	0.005	0	0	0	40.3449	0	1	29.6977	3	0.00192987	25.2183	0.0736538	3	58.6312	7.82518	47.3813	3.32605
CODWW-060121	Community	2021-06-01	Not frozen	KF	90200000000	0.005	5	5	0.4	0.4	0.1	0.005	37.6256	0	1	38.7642	0	1	29.0924	3	0.0030534	27.917	0.100138	3	46.2509	3.28302	46.7096	3.25316
CODWW-060721	Community	2021-06-07	Not frozen	KF	90200000000	0.005	5	5	0.4	0.4	0.1	0.005	0	0	0	41.0306	0	1	27.1223	3	0.0135911	26.5989	0.122959	3	58.649	7.78865	47.6666	3.36307
CODWW-060921	Community	2021-06-09	Not frozen	KF	90200000000	0.005	5	5	0.4	0.4	0.1	0.005	0	0	0	40.6665	0	1	27.5675	3	0.00969858	25.7716	0.261039	3	58.6694	8.07154	47.5206	3.35938
CODWW-100720	Community	2020-10-07	Frozen	MN	351000000000	0.018	50	45	0.5	0.2	0.105	0.005	0	0	0	38.4146	0	1	29.5291	1	0.000456577	22.8915	0.1892	2	58.6883	7.89197	46.5318	3.30974
CODWW-122220	Community	2020-12-22	Frozen	MN	351000000000	0.018	50	45	1	0.2	0.105	0.005	38.1444	0.0711412	2	38.0037	0	1	31.667	3	0.000180644	24.4426	0.221791	3	42.512	2.8755	46.3825	3.30673
SR-A-012021	Subregional	2021-01-20	Not frozen	Qiagen	351000000000	0.018	50	45	1	0.2	0.105	0.005	37.9761	0	1	39.6898	0	1	33.4534	3	4.66455e-05	24.5705	0.113187	3	47.037	3.63141	47.737	3.62527
SR-A-020321	Subregional	2021-02-03	Not frozen	MN	351000000000	0.018	50	45	1	0.2	0.105	0.005	38.7065	0.171552	2	39.184	0	1	31.6237	3	0.000186676	25.5608	0.126241	3	43.344	3.2127	47.5048	3.59354
SR-A-020821	Subregional	2021-02-08	Not frozen	MN	351000000000	0.018	50	45	1	0.2	0.105	0.005	38.094	0	1	39.5026	0	1	30.6776	3	0.000382389	26.9189	0.0480201	3	47.0687	3.64494	47.6555	3.61359
SR-A-030821	Subregional	2021-03-08	Not frozen	KF	90200000000	0.005	5	5	0.4	0.4	0.1	0.005	0	0	0	41.9599	0	1	33.5838	3	0.000101474	31.014	0.316937	3	59.1748	8.02431	48.7089	3.71723
SR-A-031721	Subregional	2021-03-17	Not frozen	KF	90200000000	0.005	5	5	0.4	0.4	0.1	0.005	0	0	0	40.8311	0	1	34.1111	3	6.80451e-05	28.6591	0.144291	3	59.1913	7.91464	48.24	3.76513
SR-A-032421	Subregional	2021-03-24	Not frozen	KF	90200000000	0.005	5	5	0.4	0.4	0.1	0.005	0	0	0	41.4147	0	1	34.2861	3	5.95907e-05	26.7635	0.0293609	3	59.0455	7.754	48.4894	3.68411
SR-A-041921	Subregional	2021-04-19	Not frozen	KF	90200000000	0.005	5	5	0.4	0.4	0.1	0.005	38.647	0.170818	2	40.4682	0	1	31.6542	3	0.000438047	25.7734	0.0912318	3	43.332	3.13554	48.0559	3.63691
SR-A-042121	Subregional	2021-04-21	Not frozen	KF	90200000000	0.005	5	5	0.4	0.4	0.1	0.005	38.8628	0.0592996	2	41.1472	0	1	31.5592	3	0.000470763	26.0584	0.0753331	3	43.461	3.12998	48.3853	3.6772
SR-A-042821	Subregional	2021-04-28	Not frozen	KF	90200000000	0.005	5	5	0.4	0.4	0.1	0.005	39.5946	0.378996	3	40.7456	0	1	28.5773	3	0.00451162	26.828	0.495799	3	41.1695	2.94116	48.1918	3.73128
SR-A-050321	Subregional	2021-05-03	Not frozen	KF	90200000000	0.005	5	5	0.4	0.4	0.1	0.005	37.6397	0.61326	3	41.6168	0	1	0	0	0	28.122	0.30689	3	39.5086	2.93039	48.5427	3.79454
SR-A-121620	Subregional	2020-12-16	Not frozen	MN	351000000000	0.018	50	45	1	0.2	0.105	0.005	38.306	0	1	39.4137	0	1	33.4307	3	4.74535e-05	24.485	0.05403	3	47.0905	3.55411	47.5703	3.7022
SR-B-030821	Subregional	2021-03-08	Not frozen	KF	90200000000	0.005	5	5	0.4	0.4	0.1	0.005	0	0	0	40.9509	0	1	0	0	0	31.6725	0.363741	3	74.5811	15.4583	52.3831	5.94022
SR-B-032421	Subregional	2021-03-24	Not frozen	KF	90200000000	0.005	5	5	0.4	0.4	0.1	0.005	0	0	0	40.6235	0	1	33.923	3	7.84721e-05	26.2201	0.327216	3	74.3639	15.7094	52.2908	6.13899
SR-C-032221	Subregional	2021-03-22	Not frozen	KF	90200000000	0.005	5	5	0.4	0.4	0.1	0.005	38.4857	0	1	40.1741	0	1	33.6726	3	9.48725e-05	27.4439	0.75901	3	48.6461	4.68536	49.4027	4.68432
SR-C-032421	Subregional	2021-03-24	Not frozen	KF	90200000000	0.005	5	5	0.4	0.4	0.1	0.005	40.2944	0	1	38.9508	0	1	32.8822	3	0.000172706	26.25	0.621219	3	49.4247	4.76931	48.8039	4.75288
SR-D-032421	Subregional	2021-03-24	Not frozen	KF	90200000000	0.005	5	5	0.4	0.4	0.1	0.005	42.0031	0	1	39.6095	0	1	36.1327	3	1.47017e-05	27.4714	1.18592	3	52.0121	5.32357	50.933	5.28167
SR-D-041221	Subregional	2021-04-12	Not frozen	KF	90200000000	0.005	5	5	0.4	0.4	0.1	0.005	0	0	0	41.1943	0	1	32.0412	3	0.000326687	26.6098	0.144545	3	73.2552	13.9639	51.7074	5.30496
SR-E-031521	Subregional	2021-03-15	Not frozen	KF	90200000000	0.005	5	5	0.4	0.4	0.1	0.005	37.9776	0	1	42.9819	0	1	30.5014	3	0.00104949	26.2606	0.317347	3	47.8283	4.29152	50.2716	4.54207
SR-F-040721	Subregional	2021-04-07	Not frozen	KF	90200000000	0.005	5	5	0.4	0.4	0.1	0.005	0	0	0	42.7168	0	1	32.2554	3	0.000277726	26.1392	0.1674	3	66.265	11.3671	50.3146	4.45012
SR-F-041421	Subregional	2021-04-14	Not frozen	KF	90200000000	0.005	5	5	0.4	0.4	0.1	0.005	38.2824	0.12486	2	41.5609	0	1	32.0595	3	0.000322178	25.8141	0.439832	3	43.8084	3.66336	49.8226	4.48496
SR-F-041621	Subregional	2021-04-16	Not frozen	KF	90200000000	0.005	5	5	0.4	0.4	0.1	0.005	37.7055	0	1	40.1745	0	1	31.1045	3	0.000664462	25.7598	0.0816026	3	48.0718	4.23154	49.1615	4.3476
SR-F-041921	Subregional	2021-04-19	Not frozen	KF	90200000000	0.005	5	5	0.4	0.4	0.1	0.005	38.0811	0	1	40.3576	0	1	32.6414	3	0.000207288	26.104	0.0302779	3	48.1995	4.22075	49.2292	4.2591
SR-F-042321	Subregional	2021-04-23	Not frozen	KF	90200000000	0.005	5	5	0.4	0.4	0.1	0.005	0	0	0	43.0594	0	1	27.3691	3	0.0112726	27.0079	0.611537	3	66.3873	11.4674	50.484	4.47013
SR-F-051921	Subregional	2021-05-19	Not frozen	KF	90200000000	0.005	5	5	0.4	0.4	0.1	0.005	0	0	0	39.6321	0	1	28.1089	3	0.00643416	26.8893	0.045639	3	66.0653	11.2777	48.9206	4.40149
SR-G-032221	Subregional	2021-03-22	Not frozen	KF	90200000000	0.005	5	5	0.4	0.4	0.1	0.005	37.4388	0.165102	2	40.3208	0	1	36.0244	3	1.5959e-05	27.7694	0.388572	3	41.8367	2.84743	47.2698	3.45244
SR-G-033121	Subregional	2021-03-31	Not frozen	KF	90200000000	0.005	5	5	0.4	0.4	0.1	0.005	36.3364	0	1	40.9714	0	1	36.9838	2	7.71295e-06	27.1913	0.301221	3	45.5515	3.23414	47.6136	3.47707
SR-G-051921	Subregional	2021-05-19	Not frozen	KF	90200000000	0.005	5	5	0.4	0.4	0.1	0.005	38.1631	0.999141	2	39.5975	0	1	23.9917	3	0.145789	28.381	0.0592479	3	42.2889	2.89496	46.9761	3.34232
SR-H-030821	Subregional	2021-03-08	Not frozen	KF	90200000000	0.005	5	5	0.4	0.4	0.1	0.005	38.9905	0.438729	2	39.3842	0	1	0	0	0	25.2573	0.709426	3	44.5611	4.06646	49.4925	4.88981
SR-H-032921	Subregional	2021-03-29	Not frozen	KF	90200000000	0.005	5	5	0.4	0.4	0.1	0.005	38.7046	0.00620132	2	40.046	0	1	31.548	3	0.000474768	24.2072	0.430047	3	44.4503	4.09658	49.8339	4.76575
SR-H-050521	Subregional	2021-05-05	Not frozen	KF	90200000000	0.005	5	5	0.4	0.4	0.1	0.005	0	0	0	40.5596	0	1	28.8221	3	0.00374744	24.2073	0.0862967	3	69.8828	13.5447	50.0935	4.86846
SR-I-030321	Subregional	2021-03-03	Not frozen	KF	90200000000	0.005	5	5	0.4	0.4	0.1	0.005	37.79	0.645811	2	38.8778	0	1	31.2752	3	0.00058382	28.4007	0.0366582	3	43.4631	3.64933	48.544	4.33729
SR-I-040721	Subregional	2021-04-07	Not frozen	KF	90200000000	0.005	5	5	0.4	0.4	0.1	0.005	37.1382	0	1	39.9698	0	1	32.4563	3	0.000238502	26.2106	0.276714	3	47.8382	4.22828	49.0161	4.2739
SR-J-012721	Subregional	2021-01-27	Not frozen	MN	351000000000	0.018	50	45	1	0.2	0.105	0.005	37.9633	0	1	39.2031	0	1	32.1473	3	0.000125523	28.022	0.151295	3	47.3432	3.79528	47.8485	3.87991
SR-J-021021	Subregional	2021-02-10	Not frozen	MN	351000000000	0.018	50	45	1	0.2	0.105	0.005	38.3635	0	1	39.5775	0	1	34.065	3	2.93425e-05	28.9455	0.0868431	3	47.5021	3.77552	48.0255	3.80752
SR-J-030321	Subregional	2021-03-03	Not frozen	KF	90200000000	0.005	5	5	0.4	0.4	0.1	0.005	39.5939	0	1	40.9785	0	1	30.9023	2	0.000774497	28.2044	0.476539	3	48.0115	3.80225	48.6366	3.84223
SR-J-031721	Subregional	2021-03-17	Not frozen	KF	90200000000	0.005	5	5	0.4	0.4	0.1	0.005	39.0312	0.816939	2	42.979	0	1	0	0	0	27.1379	0.253957	3	43.7072	3.35634	49.5241	4.04266
SR-J-120220	Subregional	2020-12-02	Not frozen	MN	351000000000	0.018	50	45	1	0.2	0.105	0.005	38.5084	0.0286841	2	39.7259	0	1	30.9913	3	0.000301456	23.0828	0.0722024	3	43.3562	3.32654	48.045	3.8191
SR-J-121620	Subregional	2020-12-16	Not frozen	MN	351000000000	0.018	50	45	1	0.2	0.105	0.005	0	0	0	38.3292	0	1	32.8051	3	7.62447e-05	24.1939	0.033265	3	61.1601	8.97272	47.427	3.8592
SR-J-122220	Subregional	2020-12-22	Frozen	MN	351000000000	0.018	50	45	1	0.2	0.105	0.005	37.0863	0	1	40.7701	0	1	33.7487	3	3.72914e-05	25.1775	0.0357512	3	46.9501	3.77397	48.5352	3.8389
SR-K-012721	Subregional	2021-01-27	Not frozen	MN	351000000000	0.018	50	45	1	0.2	0.105	0.005	0	0	0	39.114	0	1	38.157	3	1.31994e-06	27.4006	0.19141	3	60.7311	9.51785	46.4773	3.15516
SR-K-020121	Subregional	2021-02-01	Not frozen	MN	351000000000	0.018	50	45	1	0.2	0.105	0.005	0	0	0	38.1578	0	1	29.8758	3	0.000702157	28.1278	0.237169	3	60.825	9.45498	46.0757	3.16278
SR-K-020821	Subregional	2021-02-08	Not frozen	MN	351000000000	0.018	50	45	1	0.2	0.105	0.005	0	0	0	39.9325	0	1	29.5831	3	0.000876523	27.8005	0.209435	3	60.8665	9.69789	46.8441	3.24437
SR-K-030121	Subregional	2021-03-01	Not frozen	MN	90200000000	0.005	50	45	1	0.2	0.1	0.005	37.9246	0.728476	2	39.7713	0	1	31.2359	3	0.00334138	27.4457	0.34394	3	42.005	2.75468	46.8099	3.19868
SR-K-033121	Subregional	2021-03-31	Not frozen	KF	90200000000	0.005	5	5	0.4	0.4	0.1	0.005	36.7778	0	1	41.5564	0	1	0	0	0	27.8993	0.420088	3	45.4489	3.14622	47.5643	3.26759
SR-L-011321	Subregional	2021-01-13	Not frozen	Qiagen	351000000000	0.018	50	45	1	0.2	0.105	0.005	0	0	0	39.2315	0	1	28.0206	3	0.00286474	36.5603	0.310371	3	55.4679	5.57936	48.0921	3.7639
SR-L-012021	Subregional	2021-01-20	Not frozen	Qiagen	351000000000	0.018	50	45	1	0.2	0.105	0.005	38.7564	0.463554	3	38.6636	0	1	35.2883	3	1.161e-05	25.4692	0.207295	3	41.65	3.03932	47.913	3.55695
SR-L-012721	Subregional	2021-01-27	Not frozen	MN	351000000000	0.018	50	45	1	0.2	0.105	0.005	0	0	0	39.1073	0	1	0	3	0	26.4759	0.151124	3	55.4753	5.65562	48.0698	3.68826
SR-L-021021	Subregional	2021-02-10	Not frozen	MN	351000000000	0.018	50	45	1	0.2	0.105	0.005	38.6757	0	1	39.5303	0	1	37.7733	3	1.76544e-06	28.8413	0.0644619	3	47.95	3.6181	48.2735	3.64607
SR-L-021721	Subregional	2021-02-17	Not frozen	MN	90200000000	0.018	50	45	1.7	0.2	0.105	0.005	37.3265	0	1	38.4097	0	1	31.5746	3	0.00128173	26.8412	0.0492382	3	47.452	3.60728	47.8239	3.68434
SR-L-030321	Subregional	2021-03-03	Not frozen	KF	90200000000	0.005	5	5	0.4	0.4	0.1	0.005	38.4411	0.178654	2	41.4871	0	1	32.1342	3	0.000304444	28.7268	0.060417	3	44.1779	3.30064	48.8961	3.71883
SR-L-031521	Subregional	2021-03-15	Not frozen	KF	90200000000	0.005	5	5	0.4	0.4	0.1	0.005	39.2418	2.6579	2	37.9522	0	1	33.4813	2	0.000109671	26.3774	0.449229	3	44.6318	3.19327	47.6578	3.61409
SR-L-031721	Subregional	2021-03-17	Not frozen	KF	90200000000	0.005	5	5	0.4	0.4	0.1	0.005	38.9568	0.423284	2	39.1151	0	1	33.1762	3	0.000138213	25.7844	0.0561418	3	44.4942	3.24336	48.0996	3.72397
SR-L-033121	Subregional	2021-03-31	Not frozen	KF	90200000000	0.005	5	5	0.4	0.4	0.1	0.005	39.2077	0	1	42.5892	0	1	35.2847	3	2.79564e-05	27.8982	0.34255	3	48.0748	3.60392	49.3731	3.84907
SR-L-040521	Subregional	2021-04-05	Not frozen	KF	90200000000	0.005	5	5	0.4	0.4	0.1	0.005	0	0	0	40.3043	0	1	31.4579	3	0.000508332	26.0041	0.28763	3	55.4774	5.63207	48.4448	3.62767
SR-L-042821	Subregional	2021-04-28	Not frozen	KF	90200000000	0.005	5	5	0.4	0.4	0.1	0.005	41.421	0	1	40.18	0	1	25.9093	3	0.0340815	26.4838	0.328803	3	48.9179	3.74578	48.441	3.70189
SR-L-051921	Subregional	2021-05-19	Not frozen	KF	90200000000	0.005	5	5	0.4	0.4	0.1	0.005	0	0	0	39.797	0	1	27.3333	3	0.0115822	26.9516	0.212388	3	55.4433	5.61422	48.3344	3.71147
SR-L-120220	Subregional	2020-12-02	Not frozen	MN	351000000000	0.018	50	45	1	0.2	0.105	0.005	39.4804	1.04404	2	40.8852	0	1	35.5752	3	9.34065e-06	23.6159	0.0317446	3	44.7776	3.25577	48.7085	3.7847
SR-L-122220	Subregional	2020-12-22	Frozen	MN	351000000000	0.018	50	45	1	0.2	0.105	0.005	39.1673	0	1	39.5904	0	1	34.0513	3	2.96477e-05	24.7124	0.0416408	3	48.0633	3.62713	48.2478	3.63482
SR-M-030121	Subregional	2021-03-01	Not frozen	MN	90200000000	0.005	50	45	1	0.2	0.1	0.005	0	0	0	38.3766	0	1	30.612	3	0.00536171	28.3513	0.0997413	3	56.9166	6.92336	46.1401	3.11745
SR-M-030321	Subregional	2021-03-03	Not frozen	KF	90200000000	0.005	5	5	0.4	0.4	0.1	0.005	37.4085	0	1	40.8155	0	1	32.0296	3	0.000329582	27.9001	0.088161	3	45.7578	3.07342	47.2037	3.17319
SR-M-030821	Subregional	2021-03-08	Not frozen	KF	90200000000	0.005	5	5	0.4	0.4	0.1	0.005	0	0	0	41.7397	0	1	0	0	0	25.2694	0.364674	3	57.0079	7.10832	47.5097	3.20507
SR-M-031021	Subregional	2021-03-10	Not frozen	KF	90200000000	0.005	5	5	0.4	0.4	0.1	0.005	37.8976	0	1	37.2409	0	1	31.9079	3	0.000361433	23.9588	0.0690995	3	45.9851	3.05756	45.6922	3.06865
SR-M-041221	Subregional	2021-04-12	Not frozen	KF	90200000000	0.005	5	5	0.4	0.4	0.1	0.005	38.2435	0	1	38.7263	0	1	31.6831	3	0.000428545	25.3801	0.13286	3	46.0804	3.10632	46.3063	3.15888
SR-M-041921	Subregional	2021-04-19	Not frozen	KF	90200000000	0.005	5	5	0.4	0.4	0.1	0.005	0	0	0	39.3729	0	1	30.815	3	0.000827484	25.6592	0.0400267	3	56.8557	7.03478	46.5637	3.16089
SR-M-042121	Subregional	2021-04-21	Not frozen	KF	90200000000	0.005	5	5	0.4	0.4	0.1	0.005	38.6813	0	1	40.9953	0	1	31.6649	3	0.000434496	26.3864	0.0795217	3	46.2636	3.11768	47.271	3.17081
SR-M-042621	Subregional	2021-04-26	Not frozen	KF	90200000000	0.005	5	5	0.4	0.4	0.1	0.005	38.7527	0	1	41.6286	0	1	28.5517	3	0.00460002	26.0099	0.15906	3	46.2744	3.16904	47.5324	3.1986
SR-M-051021	Subregional	2021-05-10	Not frozen	KF	90200000000	0.005	5	5	0.4	0.4	0.1	0.005	0	0	0	41.5711	0	1	29.3566	3	0.0024992	24.923	0.217277	3	58.3041	6.71233	47.2467	2.36024
SR-N-020321	Subregional	2021-02-03	Not frozen	MN	351000000000	0.018	50	45	1	0.2	0.105	0.005	38.0997	0.182492	2	39.8559	0	1	32.2711	3	0.000114285	24.413	0.0997035	3	42.3083	2.69584	46.8229	3.09651
SR-N-030121	Subregional	2021-03-01	Not frozen	MN	90200000000	0.005	50	45	1	0.2	0.1	0.005	39.1545	0	1	39.5938	0	1	31.2767	3	0.00323965	25.3079	0.0741633	3	46.5348	3.05855	46.7253	3.11756
SR-N-032421	Subregional	2021-03-24	Not frozen	KF	90200000000	0.005	5	5	0.4	0.4	0.1	0.005	0	0	0	42.662	0	1	36.1327	2	1.47017e-05	27.4714	1.18592	3	57.7985	7.31141	48.0762	3.21459
SR-N-040521	Subregional	2021-04-05	Not frozen	KF	90200000000	0.005	5	5	0.4	0.4	0.1	0.005	0	0	0	41.9075	0	1	32.2521	3	0.000278426	24.8305	1.59603	3	57.8543	7.25807	47.7344	3.24396
SR-N-041221	Subregional	2021-04-12	Not frozen	KF	90200000000	0.005	5	5	0.4	0.4	0.1	0.005	0	0	0	41.2362	0	1	31.7366	3	0.000411535	26.7786	0.18834	3	57.8818	7.4567	47.4324	3.13857
SR-N-041421	Subregional	2021-04-14	Not frozen	KF	90200000000	0.005	5	5	0.4	0.4	0.1	0.005	0	0	0	41.8572	0	1	30.3006	3	0.00122206	25.5242	0.214164	3	57.8026	7.33566	47.725	3.1285
SR-N-042121	Subregional	2021-04-21	Not frozen	KF	90200000000	0.005	5	5	0.4	0.4	0.1	0.005	38.2995	0	1	40.6726	0	1	31.7094	3	0.000420103	25.6656	0.487755	3	46.1944	3.08664	47.1932	3.13015
SR-N-042621	Subregional	2021-04-26	Not frozen	KF	90200000000	0.005	5	5	0.4	0.4	0.1	0.005	0	0	0	40.1909	0	1	27.0917	3	0.0139101	28.2761	0.116565	3	57.9036	7.46418	46.9836	3.15531
SR-O-032421	Subregional	2021-03-24	Not frozen	KF	90200000000	0.005	5	5	0.4	0.4	0.1	0.005	38.5041	0	1	40.3689	0	1	34.428	3	5.35155e-05	26.4405	0.238459	3	48.8149	4.48439	47.9964	4.96815
SR-P-010621	Subregional	2021-01-06	Not frozen	Qiagen	351000000000	0.018	50	45	1	0.2	0.105	0.005	0	0	0	39.0038	0	1	32.2817	3	0.000113365	31.5701	0.203676	3	59.3458	8.08298	47.288	3.61561
SR-P-012721	Subregional	2021-01-27	Not frozen	MN	351000000000	0.018	50	45	1	0.2	0.105	0.005	0	0	0	39.9723	0	1	39.1554	3	6.19294e-07	27.8138	0.0707468	3	59.4211	8.21288	47.6653	3.57351
SR-P-020321	Subregional	2021-02-03	Not frozen	MN	351000000000	0.018	50	45	1	0.2	0.105	0.005	38.674	0	1	38.4708	0	1	31.5641	3	0.000195294	25.7998	0.0620004	3	47.1713	3.60953	47.0903	3.58148
SR-P-041921	Subregional	2021-04-19	Not frozen	KF	90200000000	0.005	5	5	0.4	0.4	0.1	0.005	0	0	0	37.9938	0	1	32.0728	3	0.00031896	26.5299	0.0867087	3	59.3823	8.13792	46.9091	3.56567
SR-P-042321	Subregional	2021-04-23	Not frozen	KF	90200000000	0.005	5	5	0.4	0.4	0.1	0.005	0	0	0	41.6627	0	1	30.8981	2	0.000776971	24.9541	0.286613	3	59.2077	7.94882	48.4218	3.6607
SR-P-050721	Subregional	2021-05-07	Not frozen	KF	90200000000	0.005	5	5	0.4	0.4	0.1	0.005	0	0	0	39.6485	0	1	26.7594	3	0.0178946	24.5197	0.298903	3	59.5186	8.28742	47.5367	3.57728
SR-P-121620	Subregional	2020-12-16	Not frozen	MN	351000000000	0.018	50	45	1	0.2	0.105	0.005	0	0	0	38.8723	0	1	32.2003	3	0.000120583	23.5838	0.057936	3	59.2641	7.99663	47.2361	3.56153
BN-D-012721	Building/neighborhood	2021-01-27	Not frozen	MN	351000000000	0.018	50	45	1	0.2	0.105	0.005	0	0	0	39.0426	0.0981988	2	39.1582	3	6.17986e-07	26.1174	0.0407338	3	87.4901	23.6614	44.8716	4.61529
BN-E-041921	Building/neighborhood	2021-04-19	Not frozen	KF	90200000000	0.005	5	5	0.4	0.4	0.1	0.005	39.2991	0	1	38.4314	0.114971	2	32.3393	3	0.000260613	25.9512	0.237516	3	48.2517	3.81487	43.8624	3.33616
BN-F-121620	Building/neighborhood	2020-12-16	Not frozen	MN	351000000000	0.018	50	45	1	0.2	0.105	0.005	37.2189	0.280203	2	38.5978	1.09532	2	33.0507	3	6.32923e-05	24.9054	0.303064	3	42.0863	3.39383	43.0345	3.35791
BN-F-122220	Building/neighborhood	2020-12-22	Frozen	MN	351000000000	0.018	50	45	1	0.2	0.105	0.005	38.1897	0	1	39.3527	0.047423	2	31.874	3	0.000154417	25.5258	0.0208906	3	47.3172	3.94432	43.5561	3.43161
CODWW-021021	Community	2021-02-10	Not frozen	MN	351000000000	0.018	50	45	1	0.2	0.105	0.005	38.4011	0	1	39.8558	0.179361	2	30.9644	3	0.00030767	28.7423	0.11853	3	46.554	3.20969	43.5957	2.95454
CODWW-041221	Community	2021-04-12	Not frozen	KF	90200000000	0.005	5	5	0.4	0.4	0.1	0.005	0	0	0	41.8203	0.230468	2	32.4643	3	0.000237056	26.705	0.166219	3	58.6052	7.75858	44.9226	3.02353
CODWW-042721	Community	2021-04-27	Not frozen	KF	90200000000	0.005	5	5	0.4	0.4	0.1	0.005	36.0647	0	1	37.9702	0.114977	2	28.9462	3	0.00341105	25.7064	0.128129	3	45.6144	3.23936	42.3983	2.83628
CODWW-042821	Community	2021-04-28	Not frozen	KF	90200000000	0.005	5	5	0.4	0.4	0.1	0.005	39.1748	3.48405	2	38.1673	0.00680284	2	29.1296	3	0.00296849	25.6043	0.0884035	3	43.141	2.88991	42.5199	2.79286
CODWW-050521	Community	2021-05-05	Not frozen	KF	90200000000	0.005	5	5	0.4	0.4	0.1	0.005	0	0	0	38.2022	2.3968	2	27.1404	3	0.013406	25.777	0.0421495	3	58.6428	7.95286	42.5516	2.87718
CODWW-051521	Community	2021-05-15	Not frozen	KF	90200000000	0.005	5	5	0.4	0.4	0.1	0.005	0	0	0	41.85	0.561628	2	26.7566	3	0.0179316	26.067	0.00474874	3	58.6502	7.84684	44.9393	3.00375
CODWW-120220	Community	2020-12-02	Not frozen	MN	351000000000	0.018	50	45	1	0.2	0.105	0.005	37.9006	0	2	38.7014	1.04795	2	33.8437	3	3.47004e-05	25.0572	0.0235259	3	39.3033	2.70899	42.8676	2.81835
CODWW-120920	Community	2020-12-09	Not frozen	MN	351000000000	0.018	50	45	1	0.2	0.105	0.005	37.6736	0.951492	2	40.1686	0.0720907	2	37.1015	3	2.93744e-06	27.3472	0.156279	3	39.1301	2.73327	43.8552	2.95526
SR-A-011321	Subregional	2021-01-13	Not frozen	Qiagen	351000000000	0.018	50	45	1	0.2	0.105	0.005	38.0499	0.53597	2	37.5609	0.050088	2	30.1763	3	0.000559122	24.9846	0.0544428	3	42.9608	3.16575	42.6674	3.13427
SR-A-042621	Subregional	2021-04-26	Not frozen	KF	90200000000	0.005	5	5	0.4	0.4	0.1	0.005	32.9514	0.104813	3	33.8933	0.32648	2	28.3406	3	0.00539792	26.5873	0.0660658	3	35.6306	2.97134	36.437	2.85346
SR-A-050521	Subregional	2021-05-05	Not frozen	KF	90200000000	0.005	5	5	0.4	0.4	0.1	0.005	38.2164	0.0388749	2	40.9515	1.22801	2	31.2236	3	0.000607077	25.1635	0.225482	3	43.0404	3.12719	44.7693	3.19736
SR-A-122820	Subregional	2020-12-28	Frozen	MN	351000000000	0.018	50	45	1	0.2	0.105	0.005	37.5888	1.3057	2	39.5054	0.333471	2	31.4595	2	0.000211408	23.3	0.281753	3	42.6503	3.14982	43.84	3.19539
SR-B-031521	Subregional	2021-03-15	Not frozen	KF	90200000000	0.005	5	5	0.4	0.4	0.1	0.005	37.8073	0.65	2	43.0338	2.17355	2	32.1256	3	0.00030645	25.2859	0.278077	3	45.2355	5.04817	48.6536	5.22527
SR-D-041421	Subregional	2021-04-14	Not frozen	KF	90200000000	0.005	5	5	0.4	0.4	0.1	0.005	37.9929	0.701475	2	41.7252	1.10606	2	31.027	3	0.000704669	25.6395	0.472185	3	44.9293	4.34193	47.3411	4.38928
SR-E-030821	Subregional	2021-03-08	Not frozen	KF	90200000000	0.005	5	5	0.4	0.4	0.1	0.005	38.251	0.739121	3	40.2046	1.1332	2	33.0355	3	0.000153765	28.1883	0.309928	3	39.8526	3.34286	44.6796	3.67831
SR-F-043021	Subregional	2021-04-30	Not frozen	KF	90200000000	0.005	5	5	0.4	0.4	0.1	0.005	37.8982	1.34707	3	40.3068	1.70235	2	26.2943	3	0.0254563	26.4484	0.335996	3	40.1403	3.36631	45.1552	3.66361
SR-G-031521	Subregional	2021-03-15	Not frozen	KF	90200000000	0.005	5	5	0.4	0.4	0.1	0.005	37.0928	0.622643	2	38.7684	0.650761	2	33.4365	3	0.000113458	26.5449	0.0615937	2	41.5555	2.83524	42.678	2.84733
SR-G-041921	Subregional	2021-04-19	Not frozen	KF	90200000000	0.005	5	5	0.4	0.4	0.1	0.005	0	0	0	40.746	0.00299681	2	32.2639	3	0.000275953	25.4949	0.0973867	3	64.0599	11.3376	44.0734	2.94614
SR-H-030321	Subregional	2021-03-03	Not frozen	KF	90200000000	0.005	5	5	0.4	0.4	0.1	0.005	38.3057	0	1	39.3683	0.562488	2	31.7384	3	0.000410965	27.9399	0.0941997	3	49.0894	4.82745	44.8506	4.07225
SR-H-111820	Subregional	2020-11-18	Frozen	MN	351000000000	0.018	50	45	0.5	0.2	0.105	0.005	0	0	0	39.0367	0.082246	2	32.9842	3	3.32836e-05	25.075	0.10699	3	69.9215	13.5654	44.6219	4.05877
SR-I-031021	Subregional	2021-03-10	Not frozen	KF	90200000000	0.005	5	5	0.4	0.4	0.1	0.005	0	0	0	40.6845	0.280187	2	31.3644	3	0.000545651	25.888	0.0399111	3	64.4863	10.3765	45.2951	3.72456
SR-I-032221	Subregional	2021-03-22	Not frozen	KF	90200000000	0.005	5	5	0.4	0.4	0.1	0.005	38.1605	1.08923	2	39.6999	0.226026	2	31.6822	3	0.000428854	25.413	0.0929133	3	43.7082	3.67472	44.6808	3.73958
SR-I-032421	Subregional	2021-03-24	Not frozen	KF	90200000000	0.005	5	5	0.4	0.4	0.1	0.005	38.5467	0.691152	2	38.5519	0.0918059	2	31.8107	3	0.000389065	25.462	0.0875438	3	43.9647	3.75831	43.9266	3.68935
SR-J-011321	Subregional	2021-01-13	Not frozen	Qiagen	351000000000	0.018	50	45	1	0.2	0.105	0.005	37.4542	0.0279235	2	40.3248	2.12835	2	0	3	0	28.2158	0.0306311	3	42.7376	3.2639	44.6011	3.30353
SR-J-012021	Subregional	2021-01-20	Not frozen	Qiagen	351000000000	0.018	50	45	1	0.2	0.105	0.005	37.3249	1.01531	2	39.7278	0.185282	2	31.3642	3	0.000227239	23.264	0.232771	3	42.6772	3.32935	44.1961	3.29651
SR-J-012521	Subregional	2021-01-25	Not frozen	Qiagen	351000000000	0.018	50	45	1	0.2	0.105	0.005	38.2724	0	1	38.6008	0.054965	2	29.4086	3	0.00100047	22.2052	0.079328	3	47.4734	3.84123	43.4713	3.34247
SR-J-031021	Subregional	2021-03-10	Not frozen	KF	90200000000	0.005	5	5	0.4	0.4	0.1	0.005	37.7289	1.12712	3	39.706	0.645301	2	30.7402	3	0.000875775	25.4436	0.147053	3	39.6723	3.15627	44.1347	3.3963
SR-K-012521	Subregional	2021-01-25	Not frozen	Qiagen	351000000000	0.018	50	45	1	0.2	0.105	0.005	38.4496	0.114426	2	39.1321	0.436531	2	32.4764	3	9.78136e-05	22.8241	0.065899	3	42.348	2.79944	42.8152	2.78615
SR-K-121620	Subregional	2020-12-16	Not frozen	MN	351000000000	0.018	50	45	1	0.2	0.105	0.005	38.6297	0	1	38.7844	0.788822	2	33.5559	3	4.31569e-05	24.6748	0.019238	3	46.2457	3.11659	42.5971	2.8089
SR-K-122820	Subregional	2020-12-28	Frozen	MN	351000000000	0.018	50	45	1	0.2	0.105	0.005	39.7219	0	1	39.3984	0.00552427	2	32.6081	3	8.85189e-05	27.7766	0.0933304	3	46.7659	3.22809	42.9815	2.78595
SR-L-020821	Subregional	2021-02-08	Not frozen	MN	351000000000	0.018	50	45	1	0.2	0.105	0.005	37.0201	0	1	38.4564	0.0409843	2	28.9177	3	0.00145146	27.1979	0.0576606	3	47.3626	3.64736	44.2085	3.23842
SR-L-031021	Subregional	2021-03-10	Not frozen	KF	90200000000	0.005	5	5	0.4	0.4	0.1	0.005	38.6123	0.225286	3	40.6497	2.90567	2	30.3506	3	0.0011766	25.5707	0.177655	3	41.5981	3.02492	45.4056	3.21205
SR-L-032421	Subregional	2021-03-24	Not frozen	KF	90200000000	0.005	5	5	0.4	0.4	0.1	0.005	38.5537	0.0927204	2	39.1984	0.841116	2	31.3544	3	0.000549814	25.9267	0.103573	3	44.2568	3.27472	44.613	3.28771
SR-L-032921	Subregional	2021-03-29	Not frozen	KF	90200000000	0.005	5	5	0.4	0.4	0.1	0.005	0	0	0	41.9848	1.02107	2	28.9618	3	0.00337108	25.8874	0.331433	3	55.4136	5.47506	46.1495	3.3431
SR-L-050321	Subregional	2021-05-03	Not frozen	KF	90200000000	0.005	5	5	0.4	0.4	0.1	0.005	38.5294	0	1	42.3292	2.66053	2	27.3927	3	0.0110723	26.4812	0.0612137	3	47.9115	3.62633	46.3429	3.29898
SR-L-051221	Subregional	2021-05-12	Not frozen	KF	90200000000	0.005	5	5	0.4	0.4	0.1	0.005	0	0	0	41.5087	0.0737954	2	24.8422	3	0.0765235	26.6795	0.0248182	3	55.4518	5.74775	45.8558	3.34372
SR-L-121620	Subregional	2020-12-16	Not frozen	MN	351000000000	0.018	50	45	1	0.2	0.105	0.005	38.2326	0.050649	2	39.0285	0.752553	2	33.2436	3	5.46825e-05	25.3648	0.139324	3	44.1038	3.20658	44.5247	3.27704
SR-L-122820	Subregional	2020-12-28	Frozen	MN	351000000000	0.018	50	45	1	0.2	0.105	0.005	36.1706	0.0901578	2	37.1089	0.260558	2	30.7735	3	0.000355586	25.5609	0.919617	3	42.9986	3.24702	43.4939	3.21369
SR-M-012021	Subregional	2021-01-20	Not frozen	Qiagen	351000000000	0.018	50	45	1	0.2	0.105	0.005	38.3165	0	1	39.4302	0.083363	2	36.2154	3	5.74992e-06	25.7087	0.13997	3	46.0988	3.09729	43.0805	2.74242
SR-M-020821	Subregional	2021-02-08	Not frozen	MN	351000000000	0.018	50	45	1	0.2	0.105	0.005	37.4156	0.690636	2	38.7687	0.137581	2	29.8188	3	0.000733145	28.5738	0.866991	3	41.81	2.71688	42.6848	2.71213
SR-M-031521	Subregional	2021-03-15	Not frozen	KF	90200000000	0.005	5	5	0.4	0.4	0.1	0.005	39.3542	1.09474	3	41.9676	4.07165	2	32.8844	3	0.000172417	26.0483	0.45617	3	40.3855	2.60166	44.8068	2.74502
SR-M-042321	Subregional	2021-04-23	Not frozen	KF	90200000000	0.005	5	5	0.4	0.4	0.1	0.005	39.4896	0	1	41.829	0.0460257	2	28.1824	3	0.00608568	25.5783	0.141997	3	46.6035	3.13425	44.6755	2.83582
SR-M-120920	Subregional	2020-12-09	Not frozen	MN	351000000000	0.018	50	45	1	0.2	0.105	0.005	37.8338	0.937869	2	39.4296	0.63616	2	38.0048	3	1.48126e-06	25.7491	0.326758	3	42.0519	2.70654	43.101	2.73643
SR-N-012521	Subregional	2021-01-25	Not frozen	Qiagen	351000000000	0.018	50	45	1	0.2	0.105	0.005	0	0	0	38.7547	0.969494	2	31.9	3	0.000151397	24.4766	0.300373	3	57.7741	7.3681	42.7076	2.69327
SR-N-020821	Subregional	2021-02-08	Not frozen	MN	351000000000	0.018	50	45	1	0.2	0.105	0.005	38.0965	0.043679	2	39.9351	0.231987	2	32.1433	3	0.000125902	27.6952	0.209651	3	42.2953	2.67213	43.5068	2.7094
SR-N-041621	Subregional	2021-04-16	Not frozen	KF	90200000000	0.005	5	5	0.4	0.4	0.1	0.005	38.6547	0	1	40.5929	0.969968	2	30.6459	3	0.000940597	26.3434	0.110706	3	46.3217	3.04819	43.9048	2.73615
SR-N-122220	Subregional	2020-12-22	Frozen	MN	351000000000	0.018	50	45	1	0.2	0.105	0.005	0	0	0	39.8924	0.122877	2	33.6945	3	3.88547e-05	25.0005	0.0716582	3	57.8383	7.534	43.4701	2.7769
SR-N-122820	Subregional	2020-12-28	Frozen	MN	351000000000	0.018	50	45	1	0.2	0.105	0.005	0	0	0	39.5058	0.153304	2	34.2054	3	2.63793e-05	26.8005	0.0225984	3	57.9409	7.52145	43.1773	2.74853
SR-O-041921	Subregional	2021-04-19	Not frozen	KF	90200000000	0.005	5	5	0.4	0.4	0.1	0.005	39.2272	1.4737	2	41.3833	0.273427	2	31.8789	3	0.000369439	26.1715	0.0503862	3	44.4467	3.89061	45.9522	4.01141
SR-O-050721	Subregional	2021-05-07	Not frozen	KF	90200000000	0.005	5	5	0.4	0.4	0.1	0.005	0	0	0	40.7777	0.889332	2	29.8433	3	0.00172826	28.0621	0.309875	3	70.5797	13.7937	45.5089	3.90941
SR-P-020821	Subregional	2021-02-08	Not frozen	MN	351000000000	0.018	50	45	1	0.2	0.105	0.005	0	0	0	39.3377	0.653418	2	32.5558	3	9.21036e-05	27.7015	0.0656896	3	59.3003	7.92103	43.6523	3.09349
SR-P-021021	Subregional	2021-02-10	Not frozen	MN	351000000000	0.018	50	45	1	0.2	0.105	0.005	0	0	0	39.0927	0.939134	2	32.6743	3	8.41876e-05	27.5433	0.0347238	3	59.2763	7.99929	43.5	3.1869
BN-D-010621	Building/neighborhood	2021-01-06	Not frozen	Qiagen	351000000000	0.018	50	45	1	0.2	0.105	0.005	38.2135	0.236028	2	37.4171	0.690139	3	30.7101	3	0.000373077	29.2037	0.035376	3	44.3375	4.53181	39.7059	4.20375
BN-E-041221	Building/neighborhood	2021-04-12	Not frozen	KF	90200000000	0.005	5	5	0.4	0.4	0.1	0.005	37.2614	0.557329	3	38.3687	1.5291	3	32.1468	3	0.000301569	26.199	0.448778	3	39.9654	3.02447	40.7962	3.08618
BN-E-050521	Building/neighborhood	2021-05-05	Not frozen	KF	90200000000	0.005	5	5	0.4	0.4	0.1	0.005	37.4711	1.19889	3	39.3085	1.27083	3	26.8354	3	0.016892	27.5747	1.15767	3	40.1426	3.11318	41.5473	3.15063
BN-E-050721	Building/neighborhood	2021-05-07	Not frozen	KF	90200000000	0.005	5	5	0.4	0.4	0.1	0.005	39.5965	0	1	41.0706	1.21536	3	25.4005	3	0.0501206	26.3674	0.0687975	3	48.3262	3.85987	43.0266	3.08262
BN-F-010621	Building/neighborhood	2021-01-06	Not frozen	Qiagen	351000000000	0.018	50	45	1	0.2	0.105	0.005	35.7261	0.474372	3	35.9901	0.323511	3	31.6509	3	0.000182855	38.0051	0	3	37.1099	3.08438	37.3878	3.19878
BN-F-122820	Building/neighborhood	2020-12-28	Frozen	MN	351000000000	0.018	50	45	1	0.2	0.105	0.005	37.9508	0.956611	2	38.1869	0.900555	3	31.3954	3	0.000221928	24.6631	0.0954902	3	42.5962	3.44738	39.4376	3.17325
BN-G-032421	Building/neighborhood	2021-03-24	Not frozen	KF	90200000000	0.005	5	5	0.4	0.4	0.1	0.005	38.5196	1.18668	3	38.4938	1.43573	3	31.5462	3	0.000475415	25.427	0.0462228	3	39.294	2.52851	39.2723	2.51934
CODWW-010621	Community	2021-01-06	Not frozen	Qiagen	351000000000	0.018	50	45	1	0.2	0.105	0.005	37.4231	0.828468	2	38.1296	1.49527	3	31.9702	3	0.000143558	29.0807	0.209613	3	42.0572	2.87882	39.5052	2.69611
CODWW-011321	Community	2021-01-13	Not frozen	Qiagen	351000000000	0.018	50	45	1	0.2	0.105	0.005	36.6851	0.236463	3	37.7758	0.686752	3	30.4092	3	0.000468631	25.9202	0.0709247	3	38.2289	2.70655	39.2	2.7705
CODWW-020321	Community	2021-02-03	Not frozen	MN	351000000000	0.018	50	45	1	0.2	0.105	0.005	34.8815	0.875549	3	36.0421	0.345791	3	31.3365	3	0.000232067	26.1884	0.0721226	3	36.7334	2.68514	37.729	2.70782
CODWW-020821	Community	2021-02-08	Not frozen	MN	351000000000	0.018	50	45	1	0.2	0.105	0.005	38.341	0	1	39.3192	1.02724	3	29.5248	3	0.000916125	27.8864	0.750969	3	46.529	3.31433	40.5609	2.73216
CODWW-032421	Community	2021-03-24	Not frozen	KF	90200000000	0.005	5	5	0.4	0.4	0.1	0.005	36.7853	1.26639	3	36.2141	0.777158	3	30.3844	3	0.00114683	26.352	0.0915822	3	38.3532	2.71257	37.8392	2.76325
CODWW-040721	Community	2021-04-07	Not frozen	KF	90200000000	0.005	5	5	0.4	0.4	0.1	0.005	37.6999	0.6776	2	38.6618	0.684	3	0	0	0	25.0742	0.0831502	3	42.2024	2.90705	39.9649	2.77016
CODWW-051221	Community	2021-05-12	Not frozen	KF	90200000000	0.005	5	5	0.4	0.4	0.1	0.005	37.1502	1.36167	3	38.7634	1.07967	3	26.8723	3	0.0164267	25.399	0.0816977	3	38.6715	2.68427	40.0808	2.64652
CODWW-121620	Community	2020-12-16	Not frozen	MN	351000000000	0.018	50	45	1	0.2	0.105	0.005	38.0882	1.07698	2	38.3838	0.937266	3	33.0251	3	6.45309e-05	23.6154	0.098465	3	42.4827	2.86779	39.721	2.7396
CODWW-122820	Community	2020-12-28	Frozen	MN	351000000000	0.018	50	45	1	0.2	0.105	0.005	37.3417	0.759533	3	38.2859	0.982536	3	31.8251	3	0.000160248	24.1175	0.0343241	3	38.8414	2.72369	39.632	2.76124
SR-A-112420	Subregional	2020-11-24	Not frozen	MN	351000000000	0.018	50	45	1	0.2	0.105	0.005	36.1646	0.374007	3	36.7219	0.852339	3	31.7837	3	0.000165356	23.6869	0.0725741	3	38.2759	2.93172	38.7427	2.95595
SR-A-120920	Subregional	2020-12-09	Not frozen	MN	351000000000	0.018	50	45	1	0.2	0.105	0.005	38.9506	0	1	40.017	0.341265	3	34.9981	3	1.44653e-05	26.2338	0.182521	3	47.3823	3.62816	41.4983	2.95295
SR-C-033121	Subregional	2021-03-31	Not frozen	KF	90200000000	0.005	5	5	0.4	0.4	0.1	0.005	34.172	0.379416	3	34.1307	0.141982	3	30.6477	3	0.000939311	25.0991	0.339498	3	36.4933	3.59927	36.4006	3.64616
SR-F-030321	Subregional	2021-03-03	Not frozen	KF	90200000000	0.005	5	5	0.4	0.4	0.1	0.005	38.8643	0	1	41.5052	2.17547	3	31.5331	3	0.000480168	28.3633	0.633169	3	48.6675	4.3483	43.2271	3.37227
SR-G-031721	Subregional	2021-03-17	Not frozen	KF	90200000000	0.005	5	5	0.4	0.4	0.1	0.005	36.4034	1.43864	3	36.7345	0.2485	3	0	0	0	27.8316	0.123084	3	37.5872	2.73984	37.9205	2.71662
SR-G-041221	Subregional	2021-04-12	Not frozen	KF	90200000000	0.005	5	5	0.4	0.4	0.1	0.005	36.9507	1.20891	3	38.4732	0.7087	3	32.5615	3	0.000220235	27.4697	0.105513	3	38.1045	2.73476	39.5247	2.71319
SR-G-041421	Subregional	2021-04-14	Not frozen	KF	90200000000	0.005	5	5	0.4	0.4	0.1	0.005	36.9076	1.24354	3	37.719	0.334621	3	30.5384	3	0.00102045	26.0805	0.0960001	3	38.0868	2.7264	38.8045	2.75786
SR-H-032421	Subregional	2021-03-24	Not frozen	KF	90200000000	0.005	5	5	0.4	0.4	0.1	0.005	34.8994	0.792453	3	35.0833	0.38219	3	37.4804	3	5.29339e-06	27.0982	0.43391	3	37.7406	3.81377	37.8635	3.75878
SR-I-032921	Subregional	2021-03-29	Not frozen	KF	90200000000	0.005	5	5	0.4	0.4	0.1	0.005	36.7155	0.381962	2	39.951	3.28067	3	29.7134	3	0.00190699	25.1178	0.2407	3	42.7888	3.6015	41.8973	3.46386
SR-J-010621	Subregional	2021-01-06	Not frozen	Qiagen	351000000000	0	N/A	45	1	0.2	0.105	0.005	36.3926	0.913347	3	37.4061	0.212356	3	0	3		27.087	0.081039	3	39.7456	3.67604	39.3617	3.1566
SR-J-020821	Subregional	2021-02-08	Not frozen	MN	351000000000	0.018	50	45	1	0.2	0.105	0.005	36.3649	0.272974	3	36.7679	0.096066	3	30.4037	3	0.000470596	27.295	0.0792025	3	38.4966	3.12594	38.8217	3.16109
SR-J-112420	Subregional	2020-11-24	Not frozen	MN	351000000000	0.018	50	45	1	0.2	0.105	0.005	37.6383	1.30386	2	37.679	0.456185	3	31.6942	3	0.000176952	23.323	0.125895	3	42.8095	3.29475	39.6173	3.15474
SR-J-120920	Subregional	2020-12-09	Not frozen	MN	351000000000	0.018	50	45	1	0.2	0.105	0.005	38.9177	0.168606	2	39.5104	0.747132	3	0	3	0	24.9407	0.293435	3	43.6352	3.3606	41.1384	3.16134
SR-K-011321	Subregional	2021-01-13	Not frozen	Qiagen	351000000000	0.018	50	45	1	0.2	0.105	0.005	38.3101	0.937878	3	38.9234	1.06323	3	29.4423	3	0.000975256	25.1509	0.100982	3	39.2592	2.6156	39.8572	2.6014
SR-K-012021	Subregional	2021-01-20	Not frozen	Qiagen	351000000000	0.018	50	45	1	0.2	0.105	0.005	33.8885	0.476945	3	34.4396	0.256445	3	30.211	3	0.000544604	21.5056	0.123854	3	35.3117	2.62979	35.7919	2.66022
SR-K-021021	Subregional	2021-02-10	Not frozen	MN	351000000000	0.018	50	45	1	0.2	0.105	0.005	34.8942	0.295751	3	36.4286	0.312492	3	31.1905	3	0.000259214	26.3776	0.188021	3	36.204	2.6208	37.6083	2.59674
SR-K-112420	Subregional	2020-11-24	Not frozen	MN	351000000000	0.018	50	45	1	0.2	0.105	0.005	34.5581	0.167319	3	35.452	0.276413	3	30.7467	3	0.000362868	22.6185	0.230198	3	35.9167	2.60501	36.7018	2.65617
SR-K-120220	Subregional	2020-12-02	Not frozen	MN	351000000000	0.018	50	45	1	0.2	0.105	0.005	36.0349	0.231244	2	36.3273	0.281278	3	0	3	0	22.0432	0.169023	3	37.2168	2.68778	37.4882	2.6215
SR-K-120920	Subregional	2020-12-09	Not frozen	MN	351000000000	0.018	50	45	1	0.2	0.105	0.005	37.9394	0	1	37.1374	0.0971319	3	0	3	0	26.1332	0.651297	3	45.9918	3.20163	38.2539	2.59297
SR-K-122220	Subregional	2020-12-22	Frozen	MN	351000000000	0.018	50	45	1	0.2	0.105	0.005	36.0658	0.469344	3	37.0403	0.31152	3	30.8821	3	0.000327477	19.1044	0.0926843	3	37.2587	2.6073	38.1187	2.63485
SR-L-010621	Subregional	2021-01-06	Not frozen	Qiagen	351000000000	0.018	50	45	1	0.2	0.105	0.005	37.3021	0.943256	3	38.8156	1.0228	3	29.9666	3	0.000655463	29.1372	0.56413	3	43.5807	3.25033	41.6964	3.05816
SR-L-112420	Subregional	2020-11-24	Not frozen	MN	351000000000	0.018	50	45	1	0.2	0.105	0.005	36.1626	0.238424	3	36.9271	0.521013	3	32.071	3	0.000132997	23.1133	0.160821	3	39.878	2.95857	40.3718	2.98574
SR-L-120920	Subregional	2020-12-09	Not frozen	MN	351000000000	0.018	50	45	1	0.2	0.105	0.005	38.1077	1.10835	2	38.4802	1.39915	3	39.8527	3	3.65081e-07	26.1782	0.427651	3	43.958	3.14195	41.4945	3.04356
SR-M-010621	Subregional	2021-01-06	Not frozen	Qiagen	351000000000	0.018	50	45	1	0.2	0.105	0.005	35.6596	0.462668	3	37.2056	0.41846	3	30.7869	3	0.000351988	28.9867	0.164366	3	37.2098	2.65951	38.5509	2.57586
SR-M-011321	Subregional	2021-01-13	Not frozen	Qiagen	351000000000	0.018	50	45	1	0.2	0.105	0.005	34.9262	0.220173	3	35.1343	0.355847	3	30.9589	3	0.000308957	26.1942	0.050831	3	36.5744	2.60403	36.7409	2.55113
SR-M-021021	Subregional	2021-02-10	Not frozen	MN	351000000000	0.018	50	45	1	0.2	0.105	0.005	37.1851	0.435584	2	38.7023	0.555312	3	33.3321	3	5.11373e-05	28.1268	0.123171	3	41.6351	2.77529	39.821	2.63932
SR-M-021721	Subregional	2021-02-17	Not frozen	MN	90200000000	0.018	50	45	1.9	0.2	0.105	0.005	38.1485	0.666991	2	38.4921	1.55204	3	31.6137	3	0.00139062	26.6712	0.161564	3	42.2549	2.75087	39.6446	2.62547
SR-M-040721	Subregional	2021-04-07	Not frozen	KF	90200000000	0.005	5	5	0.4	0.4	0.1	0.005	37.4022	0.8119	3	39.6307	3.78	3	31.2269	3	0.000605564	25.908	0.26127	3	38.7035	2.52881	40.6411	2.60043
SR-M-112420	Subregional	2020-11-24	Not frozen	MN	351000000000	0.018	50	45	1	0.2	0.105	0.005	37.8433	1.15256	2	38.2687	0.970481	3	30.9814	3	0.000303727	23.1708	0.270456	3	42.0445	2.63597	39.4172	2.5777
SR-M-120220	Subregional	2020-12-02	Not frozen	MN	351000000000	0.018	50	45	1	0.2	0.105	0.009	37.1028	0.955302	2	37.2553	0.955302	3	0	3	0	23.7453	0.227977	3	38.4761	2.57008	38.5302	2.62296
SR-M-121620	Subregional	2020-12-16	Not frozen	MN	351000000000	0.018	50	45	1	0.2	0.105	0.005	37.1717	0	1	38.6993	1.06599	3	34.0599	3	2.94556e-05	24.6957	0.0747282	3	45.6449	3.09202	39.8484	2.56913
SR-M-122220	Subregional	2020-12-22	Frozen	MN	351000000000	0.018	50	45	1	0.2	0.105	0.005	38.4352	0.829329	2	39.243	0.183541	3	34.2761	3	2.50037e-05	25.3399	0.0311295	3	42.4486	2.75118	40.2925	2.62807
SR-M-122820	Subregional	2020-12-28	Frozen	MN	351000000000	0.018	50	45	1	0.2	0.105	0.005	37.3055	0.111095	3	36.5644	0.229131	3	31.0175	3	0.000295528	24.2146	0.248562	3	38.5967	2.58477	37.9801	2.55117
SR-N-010621	Subregional	2021-01-06	Not frozen	Qiagen	351000000000	0.018	50	45	1	0.2	0.105	0.005	37.6718	0.554493	3	37.2081	1.3286	3	29.6517	3	0.0008321	28.7035	0.09845	3	38.9911	2.45294	38.5857	2.54364
SR-N-011321	Subregional	2021-01-13	Not frozen	Qiagen	351000000000	0.018	50	45	1	0.2	0.105	0.005	33.9568	0.0404457	3	34.1288	0.0956216	3	30.9099	3	0.000320648	26.3879	0.125289	3	35.7909	2.56446	35.9426	2.57163
SR-N-012021	Subregional	2021-01-20	Not frozen	Qiagen	351000000000	0.018	50	45	1	0.2	0.105	0.005	38.2343	0.053319	2	39.5774	0.790427	3	33.8349	3	3.49315e-05	24.7965	0.044231	3	42.3096	2.70945	40.6514	2.5586
SR-N-021021	Subregional	2021-02-10	Not frozen	MN	351000000000	0.018	50	45	1	0.2	0.105	0.005	38.4552	0.0725715	3	39.5706	0.11917	3	32.5014	3	9.59761e-05	28.0973	0.081306	3	39.6933	2.60696	40.6577	2.55951
SR-N-112420	Subregional	2020-11-24	Not frozen	MN	351000000000	0.018	50	45	1	0.2	0.105	0.005	38.9223	0	1	39.3901	0.719043	3	31.2586	3	0.00024617	23.2987	0.0530281	3	46.4409	3.04804	40.4567	2.59257
SR-N-120220	Subregional	2020-12-02	Not frozen	MN	351000000000	0.018	50	45	1	0.2	0.105	0.005	37.4747	0.191181	2	36.7028	0.873662	3	31.0251	3	0.000293837	22.1058	0.165162	3	38.8176	2.54882	38.1558	2.53401
SR-N-120920	Subregional	2020-12-09	Not frozen	MN	351000000000	0.018	50	45	1	0.2	0.105	0.005	37.3375	0.523311	2	37.915	1.0872	3	36.5683	3	4.4005e-06	25.1674	0.204985	3	38.7016	2.5943	39.1999	2.55264
SR-O-030321	Subregional	2021-03-03	Not frozen	KF	90200000000	0.005	5	5	0.4	0.4	0.1	0.005	37.3925	0.515656	2	39.9545	0.966834	3	34.1496	3	6.60863e-05	27.8635	0.377796	3	43.3125	3.8219	41.8546	3.60103
SR-P-112420	Subregional	2020-11-24	Not frozen	MN	351000000000	0.018	50	45	1	0.2	0.105	0.005	37.5483	0.086082	3	38.1819	1.11441	3	33.4492	3	4.67946e-05	24.0344	0.287268	3	39.3279	2.9439	39.8916	2.88724
SR-P-120220	Subregional	2020-12-02	Not frozen	MN	351000000000	0.018	50	45	1	0.2	0.105	0.005	35.4735	0.486413	2	36.184	0.385571	3	0	3	0	20.6926	0.122844	3	37.5526	2.92849	38.1723	2.87459
SR-P-120920	Subregional	2020-12-09	Not frozen	MN	351000000000	0.018	50	45	1	0.2	0.105	0.005	38.7595	1.11639	2	37.7823	0.659649	3	39.9987	3	3.26822e-07	26.2059	0.0888926	3	40.3391	2.95082	39.5077	2.91197
SR-P-122820	Subregional	2020-12-28	Frozen	MN	351000000000	0.018	50	45	1	0.2	0.105	0.005	0	0	0	38.7718	0.711883	3	32.6601	3	8.50982e-05	26.0951	0.496874	3	59.2417	8.01199	40.4103	2.93343

### Sheet: Key
Column header	Description
Sample ID	Unique sample identifier
Scale	Spatial collection scale
CollectionDate	Date of sample collection (at the end of the 24h composite-sampling period)
ExtractsFrozen	Indication of whether or not extracts were frozen prior to analysis
ProcessMethod	Sample processing method Qiagen = Ultrafiltration concentration followed by manual extraction with Qiagen AllPrep® kit MN = Ultrafiltration concentration followed by manual extraction with Macherey-Nagel PowerViral® kit KF = Particle-based capture
SpikeConc (gc/mL spike)	Concentration of Phi6 spike solution
SpikeVol (mL)	Volume of spike solution used
SampleVol (mL)	Starting sample volume (into which spike was added)
ProcessVol (mL)	Volume of spiked sample used for processing
ConcVol (mL)	Volume of concentrated sample
ExtVol (mL)	Volume of concentrated sample used for extraction
ElutionVol (mL)	Volume of eluted sample extract
qPCRVol (mL)	Volume of eluted sample extract used for RT-qPCR
N1CtAvg	Average Ct of wells positive for the N1 target
N1CtSD	Standard deviation of wells positive for the N1 target
N1PosReps	Number of wells positive for the N1 target (out of 3)
N2CtAvg	Average Ct of wells positive for the N2 target
N2CtSD	Standard deviation of wells positive for the N2 target
N2PosReps	Number of wells positive for the N2 target (out of 3)
P6CtAvg	Average Ct of wells positive for the Phi6 target
P6PosReps	Number of wells positive for the Phi6 target (out of 3)
P6Rec	Calculated Phi6 recovery (as a percentage)
PMMoVCtAvg	Average Ct of wells positive for the PMMoV target
PMMoVCtSD	Standard deviation of wells positive for the PMMoV target
PMMoVPosReps	Number of wells positive for the PMMoV target (out of 3)
N1PostMean	N1 posterior mean Ct (calculated through multiple imputation)
N1PostSD	Standard deviation of N1 posterior mean Ct
N2PostMean	N2 posterior mean Ct (calculated through multiple imputation)
N2PostSD	Standard deviation of N2 posterior mean Ct
